# Health, socioeconomic and genetic predictors of COVID-19 vaccination uptake: a nationwide machine-learning study

**DOI:** 10.1101/2022.11.11.22282213

**Authors:** Tuomo Hartonen, Bradley Jermy, Hanna Sõnajalg, Pekka Vartiainen, Kristi Krebs, Andrius Vabalas, FinnGen, Estonian Biobank Research Team, Tuija Leino, Hanna Nohynek, Jonas Sivelä, Reedik Mägi, Mark Daly, Hanna M. Ollila, Lili Milani, Markus Perola, Samuli Ripatti, Andrea Ganna

**Affiliations:** Institute for Molecular Medicine Finland, FIMM, HiLIFE, University of Helsinki, Helsinki, Finland; Estonian Genome Centre, Institute of Genomics, University of Tartu, Tartu, Estonia; The Finnish Institute for Health and Welfare, Helsinki, Finland; Broad Institute of MIT and Harvard, Cambridge, MA, USA; Massachusetts General Hospital, Cambridge, MA, USA; Harvard Medical School, Cambridge, MA, USA; Center of Genomic Medicine, Harvard Medical School, Boston MA, USA; Anesthesia, Critical Care, and Pain Medicine, Massachusetts General Hospital and Harvard Medical School, Boston, MA, USA; Department of Public Health, University of Helsinki, Helsinki, Finland

**Author notes:** These authors contributed equally (Tuomo Hartonen, Bradley Jermy). Estonian Biobank research team: Andres Metspalu, Tõnu Esko, Reedik Mägi, Mari Nelis and Georgi Hudjashov.

## Abstract

Reduced participation in COVID-19 vaccination programs is a key societal concern. Understanding factors associated with vaccination uptake can help in planning effective immunization programs. We considered 2,890 health, socioeconomic, familial, and demographic factors measured on the entire Finnish population aged 30 to 80 (N=3,192,505) and genome-wide information for a subset of 273,765 individuals. Risk factors were further classified into 12 thematic categories and a machine learning model was trained for each category. The main outcome was uptaking the first COVID-19 vaccination dose by 31.10.2021, which has occurred for 90.3% of the individuals.

The strongest predictor category was labor income in 2019 (AUC evaluated in a separate test set = 0.710, 95% CI: 0.708-0.712), while drug purchase history, including 376 drug classes, achieved a similar prediction performance (AUC = 0.706, 95% CI: 0.704-0.708). Higher relative risks of being unvaccinated were observed for some mental health diagnoses (e.g. dissocial personality disorder, OR=1.26, 95% CI : 1.24-1.27) and when considering vaccination status of first-degree relatives (OR=1.31, 95% CI:1.31-1.32 for unvaccinated mothers)

We derived a prediction model for vaccination uptake by combining all the predictors and achieved good discrimination (AUC = 0.801, 95% CI: 0.799-0.803). The 1% of individuals with the highest risk of not vaccinating according to the model predictions had an average observed vaccination rate of only 18.8%.

We identified 8 genetic loci associated with vaccination uptake and derived a polygenic score, which was a weak predictor of vaccination status in an independent subset (AUC=0.612, 95% CI: 0.601-0.623). Genetic effects were replicated in an additional 145,615 individuals from Estonia (genetic correlation=0.80, 95% CI: 0.66-0.95) and, similarly to data from Finland, correlated with mental health and propensity to participate in scientific studies. Individuals at higher genetic risk for severe COVID-19 were less likely to get vaccinated (OR=1.03, 95% CI: 1.02-1.05).

Our results, while highlighting the importance of harmonized nationwide information, not limited to health, suggest that individuals at higher risk of suffering the worst consequences of COVID-19 are also those less likely to uptake COVID-19 vaccination. The results can support evidence-informed actions for COVID-19 and other areas of national immunization programs.

## Supplementary Tables for "Health, socioeconomic and genetic predictors of COVID-19 vaccination uptake: a nationwide machine-learning study"

### Sheet: Supplementary Table 1
Supplementary Table 1. Predictive performance (measured using Area Under Receiver-operator characteristics curve, AUC of the manually curated predictor categories when predicting COVID-19 vaccination status. AUC is reported from XGBoost classifier models (except logistic regression was used for PRS and baseline in FinnGen, see Methods for details) that include all predictors from the corresponding predictor category of interest and age and sex as variables (see Methods for details). Baseline models (including only age and sex as predictors) were trained separately for the population-wide FinRegistry dataset, and the subset of the Finnish population genotyped in FinnGen. Percentage of improved over baseline was computed with respect to the baseline model of the corresponding study population.
category	AUC_mean	AUC_lower_CI	AUC_upper_CI	calculated_in	percentage_improvement	percentage_improvement_lower_CI	percentage_improvement_upper_CI
Full model	0.801	0.799	0.803	FinRegistry	30.839	30.583	31.099
Income	0.710	0.708	0.712	FinRegistry	15.975	15.677	16.277
Drug purchases	0.706	0.704	0.708	FinRegistry	15.298	15.010	15.596
Disease diagnoses	0.676	0.674	0.678	FinRegistry	10.375	10.076	10.689
Occupation	0.676	0.674	0.678	FinRegistry	10.355	10.060	10.672
Social benefits	0.669	0.667	0.671	FinRegistry	9.230	8.918	9.547
Vaccinated relatives	0.664	0.662	0.666	FinRegistry	8.432	8.121	8.750
Education	0.657	0.655	0.659	FinRegistry	7.367	7.070	7.670
Mother tongue	0.651	0.649	0.653	FinRegistry	6.284	5.968	6.615
Marital status	0.650	0.648	0.651	FinRegistry	6.098	5.784	6.392
PRS	0.612	0.601	0.623	FinnGen	3.905	2.037	5.772
Place of residence	0.634	0.632	0.636	FinRegistry	3.534	3.235	3.847
Pregnancy	0.616	0.615	0.618	FinRegistry	0.700	0.398	1.008
Long-term care	0.611	0.610	0.613	FinRegistry	-0.129	-0.427	0.178
Baseline	0.612	0.610	0.614	FinRegistry	FinRegistry reference category	FinRegistry reference category	FinRegistry reference category
Baseline	0.589	0.578	0.600	FinnGen	FinnGen reference category	FinnGen reference category	FinnGen reference category

### Sheet: Supplementary table 2
Supplementary Table 2. Predictive performance (measured using Area Under Receiver-operator characteristics curve, AUC of the individual predictors when predicting COVID-19 vaccination status. AUC is reported from a Lasso classifier model that includes the predictor of interest and age and sex as variables (see Methods for details). If the predictor is not binary, isBinary column value is FALSE. N is the total number of individuals in the study population with the predictor, and N_among_vaccinated the same number among the vaccinated individuals. N_NA describes the number of study population individuals with missing value for the predictor.
predictor_description	predictor_category	AUC	AUC_95%CI_low	AUC_95%CI_high	isBinary	N	N_among_vaccinated	N_NA
Labor income missing	Income	0.66827691068607	0.6658719600793851	0.670681861292756	TRUE	1172192.0	1032540.0	0
Not in social assistance register	Social benefits	0.655457506377442	0.6531897040531011	0.6577253087017829	TRUE	2138140.0	1991297.0	0
Married	Marital status	0.652298185965606	0.650061386252208	0.654534985679004	TRUE	1657498.0	1552557.0	0
Unknown occupations	Occupation	0.649539138988168	0.6471884327122029	0.651889845264133	TRUE	213593.0	164020.0	116
Mother tongue other than Finnish or Swedish	Mother tongue	0.649035262609183	0.646609002788881	0.651461522429485	TRUE	123040.0	81440.0	4741
Field of education: unknown or missing	Education	0.64675408115342	0.644371934817026	0.6491362274898139	TRUE	555773.0	474954.0	0
Education level unknown or missing	Education	0.646094882797106	0.643711764442693	0.64847800115152	TRUE	550302.0	470580.0	0
Professional occupations	Occupation	0.642916543124095	0.64061050080811	0.6452225854400799	TRUE	574960.0	548025.0	116
Propionic acid derivatives	Drug purchases	0.637556426990937	0.6352339922335861	0.639878861748287	TRUE	2671090.0	2441210.0	0
Corticosteroids	Drug purchases	0.6361131905495689	0.6338131046062819	0.638413276492856	TRUE	1437698.0	1334363.0	0
Labor income in 2019	Income	0.63485911029812	0.632474504197633	0.6372437163986079	FALSE			1172192
Macrolides	Drug purchases	0.6342448575506179	0.6319371605433051	0.636552554557932	TRUE	1806661.0	1665819.0	0
Any mental disorder	Diseases	0.633819929410689	0.6314836406153891	0.636156218205989	TRUE	619243.0	528145.0	0
Mother tongue Finnish	Mother tongue	0.63367061783478	0.631278131449205	0.6360631042203551	TRUE	2903982.0	2648299.0	4741
Marital status unknown	Marital status	0.633372623770747	0.6310481425426839	0.6356971049988089	TRUE	891390.0	755364.0	0
Ever been married	Marital status	0.633349592756946	0.6310211527872409	0.63567803272665	TRUE	2303215.0	2130198.0	0
Second-cycle higher education (e.g. Master)	Education	0.632142291554496	0.6298117727687471	0.6344728103402449	TRUE	372216.0	355611.0	0
Tetracyclines	Drug purchases	0.630589590185537	0.6282728114876589	0.632906368883414	TRUE	1892891.0	1747685.0	0
Coxibs	Drug purchases	0.6299305511068231	0.627640997805231	0.632220104408415	TRUE	1299399.0	1211124.0	0
Mother tongue Russian	Mother tongue	0.628133806254803	0.625740736631126	0.630526875878479	TRUE	34138.0	21610.0	4741
Latest place of residence NA	Place of residence	0.627983832555119	0.625590345240803	0.630377319869435	TRUE	119944.0	93189.0	0
Penicillins with extended spectrum	Drug purchases	0.627637291830337	0.625311073200558	0.629963510460116	TRUE	2096457.0	1919929.0	0
Total duration of received income support (months)	Social benefits	0.6270726762034771	0.624696153756396	0.629449198650558	FALSE			2138140
Technician and associate professional occupations	Occupation	0.626886701196102	0.6245357308040761	0.629237671588129	TRUE	554758.0	521138.0	116
COVID-19 vaccination status of siblings missing	Vaccination status of relatives	0.6267221316913821	0.624348436846964	0.629095826535801	TRUE	846294.0	749374.0	0
Total duration of received social benefits (months)	Social benefits	0.626512435495924	0.6241241876854351	0.628900683306413	FALSE			2138140
Total sum of received income support (€)	Social benefits	0.625202702937496	0.622816648537376	0.627588757337616	FALSE			2138140
Acetic acid derivatives and related substances	Drug purchases	0.624928304450285	0.622604494525497	0.627252114375072	TRUE	1603888.0	1480154.0	0
First-cycle higher education (e.g. Bachelor)	Education	0.624716034527652	0.6223440307438679	0.627088038311436	TRUE	388665.0	364079.0	0
COVID-19 vaccination status of siblings	Vaccination status of relatives	0.6236413470701301	0.621247224200545	0.626035469939716	TRUE	103712.0	77648.0	846294
Other antihistamines for systemic use	Drug purchases	0.6231821595905369	0.6208289342144859	0.625535384966588	TRUE	819355.0	759400.0	0
Alcohol use disorder, ICD-based	Diseases	0.622943517262763	0.620569657110843	0.625317377414682	TRUE	112533.0	92045.0	0
Labor income decile 1	Income	0.622458802245557	0.6200540318361689	0.624863572654945	TRUE	228619.0	195329.0	1172192
Mother tongue Estonian	Mother tongue	0.622421256268913	0.620027462745718	0.6248150497921079	TRUE	16136.0	8589.0	4741
Other centrally acting agents	Drug purchases	0.622346599528273	0.6200168176465041	0.624676381410042	TRUE	1413003.0	1302565.0	0
COVID-19 vaccination status of father missing	Vaccination status of relatives	0.6221669600818511	0.619765189222941	0.6245687309407609	TRUE	2250722.0	2049598.0	0
First-generation cephalosporins	Drug purchases	0.6211907148199449	0.6188387230714	0.623542706568491	TRUE	1964145.0	1795915.0	0
Total number of treatment days in social welfare services missing	Long-term care	0.6211646009436371	0.618798153347453	0.6235310485398211	TRUE	3081328.0	2791110.0	0
Oxicams	Drug purchases	0.620778491367978	0.618436990552546	0.62311999218341	TRUE	726492.0	680289.0	0
COVID-19 vaccination status of mother missing	Vaccination status of relatives	0.620448503422396	0.618054034995112	0.6228429718496801	TRUE	1957512.0	1790681.0	0
Diazepines, oxazepines, thiazepines and oxepines	Drug purchases	0.6204409676206311	0.618066627609355	0.622815307631906	TRUE	238391.0	202842.0	0
Piperazine derivatives	Drug purchases	0.6203816065437541	0.618014477029282	0.622748736058225	TRUE	894355.0	823853.0	0
Short-cycle tertiary education	Education	0.620318441084575	0.617975663052707	0.622661219116444	TRUE	380769.0	361727.0	0
Depression	Diseases	0.620309525048854	0.617933644996971	0.6226854051007379	TRUE	275561.0	236244.0	0
Labor income decile 10	Income	0.6201099389267279	0.6177328678033449	0.62248701005011	TRUE	199098.0	193976.0	1172192
Divorced	Marital status	0.620094717214302	0.6177351424326141	0.62245429199599	TRUE	511442.0	452951.0	0
Combinations of penicillins, including beta-lactamase inhibitors	Drug purchases	0.6200165126145409	0.617658790667772	0.622374234561309	TRUE	1010287.0	931486.0	0
Corticosteroids, potent (group III)	Drug purchases	0.620006093412584	0.61764517006622	0.622367016758948	TRUE	832690.0	771945.0	0
Kela-code for severe mental illness	Diseases	0.619924088484808	0.617558996511455	0.6222891804581611	TRUE	89127.0	74206.0	0
Alcohol dependence	Diseases	0.619702050710765	0.61732829169588	0.62207580972565	TRUE	66270.0	54229.0	0
Anilides	Drug purchases	0.6196791584166079	0.617330158231714	0.622028158601503	TRUE	1780819.0	1634936.0	0
Has an entry in the register of social welfare services	Marital status	0.619430672495323	0.617063872203408	0.6217974727872371	TRUE	111177.0	92801.0	0
Elementary occupations	Occupation	0.619344454303973	0.616964052008833	0.6217248565991129	TRUE	231068.0	199350.0	116
Field of education: business. administration and law	Education	0.619322185582052	0.616959805898948	0.621684565265155	TRUE	414935.0	388988.0	0
Other beta-lactam antibacterials	Drug purchases	0.6191320829525401	0.616764342986369	0.62149982291871	TRUE	1566326.0	1432689.0	0
Sympathomimetics	Drug purchases	0.619060949329843	0.616705311391919	0.6214165872677672	TRUE	637321.0	594120.0	0
HMG CoA reductase inhibitors	Drug purchases	0.6190416081611589	0.616692588712824	0.621390627609494	TRUE	758957.0	717603.0	0
Intrauterine contraceptives	Drug purchases	0.6188118528014439	0.616457008047102	0.621166697555786	TRUE	159188.0	151633.0	0
Other ophthalmologicals	Drug purchases	0.6187935522807979	0.616433257651863	0.621153846909734	TRUE	525388.0	494725.0	0
Schizophrenia	Diseases	0.618774209593547	0.616406568285056	0.621141850902039	TRUE	34832.0	28013.0	0
Proton pump inhibitors	Drug purchases	0.618712295519365	0.6163600969737061	0.621064494065025	TRUE	1533773.0	1414983.0	0
Triazole derivatives	Drug purchases	0.6187030284654971	0.616346376131284	0.621059680799709	TRUE	816499.0	757858.0	0
COVID-19 vaccination status of mother	Vaccination status of relatives	0.618652065263563	0.6162398654061769	0.621064265120949	TRUE	75955.0	47585.0	1957512
Adrenergics in combination with corticosteroids or other drugs, excl. anticholinergics	Drug purchases	0.6183761051023161	0.616004911150173	0.6207472990544599	TRUE	405172.0	378188.0	0
Antifungals for systemic use	Drug purchases	0.6183361132589571	0.61597120084234	0.620701025675573	TRUE	389487.0	366030.0	0
Other antiallergics	Drug purchases	0.618236876150927	0.615862002383706	0.6206117499181489	TRUE	388137.0	360085.0	0
Fluoroquinolones	Drug purchases	0.618085298944991	0.615721807492635	0.6204487903973461	TRUE	875013.0	811016.0	0
Labor income decile 2	Income	0.618084690128641	0.615700782631209	0.620468597626073	TRUE	199095.0	172994.0	1172192
Code outside the ATC-classification	Drug purchases	0.6180653545328101	0.615689708244895	0.620441000820725	TRUE	767749.0	707960.0	0
Selective beta-2-adrenoreceptor agonists	Drug purchases	0.618051353905675	0.615682227615266	0.620420480196084	TRUE	1017265.0	936285.0	0
Angiotensin II receptor blockers (ARBs), plain	Drug purchases	0.6178641230865389	0.615504464546861	0.620223781626216	TRUE	589377.0	555666.0	0
Selective serotonin reuptake inhibitors	Drug purchases	0.6178526118058381	0.6154707642895351	0.620234459322142	TRUE	712879.0	634350.0	0
Other and unspecified nonorganic psychotic disorders	Diseases	0.6178271920005121	0.6154520003805429	0.620202383620481	TRUE	46499.0	36762.0	0
Individual is missing from the birth registry	Pregnancy related	0.617771401145801	0.6154052530631721	0.620137549228431	TRUE	2358873.0	2120776.0	0
Field of education: health and welfare	Education	0.617753424810513	0.6153858993469621	0.6201209502740649	TRUE	294133.0	276540.0	0
Labor income decile 9	Income	0.61773886420471	0.615357060812042	0.6201206675973779	TRUE	199039.0	190521.0	1172192
Acute alcohol intoxication	Diseases	0.617724197471144	0.615350649137004	0.620097745805283	TRUE	57679.0	47387.0	0
Managerial occupations	Occupation	0.617677994933135	0.615312662743153	0.620043327123117	TRUE	125566.0	120419.0	116
Living in a municipality with <100k inhabitants	Place of residence	0.6174415182535239	0.61505809373169	0.619824942775357	TRUE	1951488.0	1763113.0	119944
Glucocorticoids	Drug purchases	0.617429960699514	0.6150580710120229	0.619801850387006	TRUE	549837.0	510441.0	0
COVID-19 vaccination status of father	Vaccination status of relatives	0.617418634397441	0.6150117605821329	0.619825508212749	TRUE	58092.0	40169.0	2250722
Natural and semisynthetic estrogens, plain	Drug purchases	0.6173615042527729	0.615033799583551	0.619689208921996	TRUE	497905.0	476287.0	0
Anti-inflammatory preparations, non-steroids for topical use	Drug purchases	0.617321114287044	0.6149552437119871	0.6196869848620999	TRUE	714925.0	665991.0	0
Other anxiety disorders	Diseases	0.6172382400943871	0.614857912670282	0.619618567518491	TRUE	105428.0	87899.0	0
Glucocorticoids	Drug purchases	0.6172353878248139	0.6148650558618439	0.6196057197877839	TRUE	844684.0	782774.0	0
Other antipsychotics	Drug purchases	0.6172114636358679	0.614840751111707	0.619582176160028	TRUE	84393.0	70621.0	0
Hepatitis C	Diseases	0.6170343802668621	0.614645436175575	0.619423324358149	TRUE	18664.0	12699.0	0
Arthropathies	Diseases	0.61676440795775	0.61439905785354	0.6191297580619611	TRUE	781424.0	726819.0	0
Craft and related trades occupations	Occupation	0.6167573694149799	0.614366707509902	0.6191480313200579	TRUE	327931.0	283402.0	116
Mental and behavioural disorders due to multiple drug use and use of multiple drugs and use of other psychoactive substances	Diseases	0.616752103125617	0.61436615033259	0.6191380559186429	TRUE	17669.0	12188.0	0
Ever been divorced	Marital status	0.6166694993381321	0.614295608757215	0.619043389919049	TRUE	754264.0	676930.0	0
Opium derivatives and expectorants	Drug purchases	0.616588915459376	0.614221915785235	0.6189559151335171	TRUE	673122.0	625013.0	0
Progestogens	Drug purchases	0.616575138118865	0.61421136610325	0.61893891013448	TRUE	142935.0	136716.0	0
Upper secondary education	Education	0.6165398634310589	0.6141581462943531	0.618921580567765	TRUE	1233954.0	1102445.0	0
Viral hepatitis	Diseases	0.616532908509745	0.614147671859256	0.618918145160235	TRUE	18715.0	14269.0	0
Angiotensin II receptor blockers (ARBs) and diuretics	Drug purchases	0.6165157636614079	0.6141439669497529	0.618887560373064	TRUE	231695.0	219970.0	0
Suicide or other Intentional self-harm	Diseases	0.616443842475589	0.614062171090305	0.6188255138608729	TRUE	43531.0	35078.0	0
Corticosteroids and anti-infectives in combination	Drug purchases	0.6163289348899941	0.6139558257299129	0.6187020440500761	TRUE	419875.0	393880.0	0
Other diseases of upper respiratory tract	Diseases	0.616281979372073	0.6139050830163771	0.6186588757277679	TRUE	694776.0	634199.0	0
Mother tongue English	Mother tongue	0.616224409315796	0.6138408850264749	0.618607933605117	TRUE	7687.0	5089.0	4741
Acute alcohol intoxication	Diseases	0.6162165294440429	0.6138393046014661	0.61859375428662	TRUE	45188.0	36610.0	0
Mother tongue Arabic	Mother tongue	0.616093758748234	0.6137113032805279	0.6184762142159399	TRUE	5064.0	3414.0	4741
Imidazole and triazole derivatives	Drug purchases	0.6160798600369879	0.613705207294071	0.618454512779905	TRUE	394971.0	368349.0	0
Acute and transient psychotic disorders	Diseases	0.616026298968398	0.613649924574629	0.618402673362168	TRUE	27385.0	22479.0	0
Beta-lactamase-sensitive penicillins	Drug purchases	0.616021761390531	0.6136475008494809	0.618396021931582	TRUE	1683164.0	1528836.0	0
Benzodiazepine derivatives	Drug purchases	0.6160212667961911	0.613640789479541	0.618401744112841	TRUE	517028.0	460784.0	0
Mother tongue Chinese	Mother tongue	0.616009274674209	0.6136262529077321	0.618392296440685	TRUE	4786.0	2980.0	4741
Other anti-acne preparations for topical use	Drug purchases	0.615923189386106	0.613542354092684	0.6183040246795279	TRUE	111243.0	102035.0	0
Mother tongue Somali	Mother tongue	0.61584540280767	0.613463665122103	0.6182271404932379	TRUE	4074.0	2399.0	4741
Other viral hepatitis	Diseases	0.61580531357547	0.613420835698817	0.618189791452124	TRUE	16356.0	12163.0	0
Mental and behavioural disorders due to opioids	Diseases	0.6158030238489389	0.613420012969633	0.618186034728245	TRUE	9716.0	6691.0	0
Intentional self-poisoning by and exposure to other and unspecified chemicals and noxious substances	Diseases	0.6157708050475911	0.613390398829485	0.618151211265698	TRUE	36642.0	29624.0	0
Other anti-inflammatory and antirheumatic agents, non-steroids	Drug purchases	0.615603989539603	0.613234923616724	0.617973055462482	TRUE	523259.0	492321.0	0
Panic disorder	Diseases	0.615567146487472	0.613187085877424	0.61794720709752	TRUE	34884.0	28944.0	0
Retinoids for treatment of acne	Drug purchases	0.615553540873943	0.613172996171407	0.61793408557648	TRUE	103957.0	94767.0	0
Mental and behavioural disorders due to sedatives or hypnotics	Diseases	0.615553087667712	0.6131723184242951	0.6179338569111279	TRUE	15739.0	11956.0	0
Thioxanthene derivative	Drug purchases	0.6155337787614089	0.613156725404481	0.617910832118337	TRUE	38918.0	32869.0	0
Other cough suppressants and expectorants	Drug purchases	0.615504425968365	0.613130749743978	0.6178781021927521	TRUE	565347.0	525886.0	0
Emotionally unstable personality disorder	Diseases	0.615498262377939	0.613119220628359	0.6178773041275191	TRUE	25066.0	19863.0	0
Mother tongue Polish	Mother tongue	0.6154515427392839	0.613071534781231	0.617831550697337	TRUE	1771.0	1055.0	4741
Single spontaneous delivery	Diseases	0.6153484808772371	0.612989601183369	0.617707360571106	TRUE	938021.0	867196.0	0
Chlamydia	Diseases	0.615334409722703	0.612951481726217	0.6177173377191889	TRUE	156766.0	130731.0	0
Osmotically acting laxatives	Drug purchases	0.6152854694236539	0.612905736866264	0.6176652019810439	TRUE	93425.0	84487.0	0
Widowed	Marital status	0.6152854694236539	0.612905736866264	0.6176652019810439	TRUE	127785.0	118997.0	0
KELA_REIMBURSEMENT_202	Diseases	0.6152854694236539	0.612905736866264	0.6176652019810439	TRUE	96904.0	90364.0	0
Mental and behavioural disorders due to cannabinoids	Diseases	0.6152061908676679	0.612823682802348	0.6175886989329878	TRUE	7658.0	4954.0	0
Fenamates	Drug purchases	0.615197359628144	0.6128178065902211	0.6175769126660671	TRUE	218980.0	202655.0	0
Non-selective monoamine reuptake inhibitors	Drug purchases	0.615197359628144	0.6128178065902211	0.6175769126660671	TRUE	174079.0	157982.0	0
Intrahepatic Cholestasis of Pregnancy (ICP) , incl. ICD-8	Diseases	0.615197359628144	0.6128178065902211	0.6175769126660671	TRUE	19626.0	17987.0	0
Adenocarcinoma and papillary adenocarcinoma of stomach	Diseases	0.615197359628144	0.6128178065902211	0.6175769126660671	TRUE	794.0	740.0	0
Conotruncal defects	Diseases	0.615197359628144	0.6128178065902211	0.6175769126660671	TRUE	1278.0	1149.0	0
Spinal osteochondrosis	Diseases	0.615197359628144	0.6128178065902211	0.6175769126660671	TRUE	2494.0	2226.0	0
Drug-induced hypoglycaemia without coma	Diseases	0.615197359628144	0.6128178065902211	0.6175769126660671	TRUE	1152.0	1034.0	0
Latest place of residence Eurajoki	Place of residence	0.615197359628144	0.6128178065902211	0.6175769126660671	TRUE	5484.0	5000.0	119944
Mother tongue German	Mother tongue	0.615197359628144	0.6128178065902211	0.6175769126660671	TRUE	3238.0	2381.0	4741
Ethers, chemically close to antihistamines	Drug purchases	0.615168566011507	0.612794957999798	0.617542174023217	TRUE	780034.0	717158.0	0
Other specified/unspecified dorsopathies	Diseases	0.6150777246151801	0.61269840133664	0.61745704789372	TRUE	6032.0	5496.0	0
Mental and behavioural disorders due to hallucinogens	Diseases	0.6150777246151801	0.61269840133664	0.61745704789372	TRUE	1169.0	797.0	0
Glomerular disorders in diseases classified elsewhere	Diseases	0.6150777246151801	0.61269840133664	0.61745704789372	TRUE	9151.0	8321.0	0
Chronic sinusitis	Diseases	0.6150777246151801	0.61269840133664	0.61745704789372	TRUE	93218.0	86977.0	0
Latest place of residence Iitti	Place of residence	0.6150777246151801	0.61269840133664	0.61745704789372	TRUE	4045.0	3645.0	119944
Gestational [pregnancy-induced] hypertension	Diseases	0.6150777246151801	0.61269840133664	0.61745704789372	TRUE	73324.0	67832.0	0
Monoplegia	Diseases	0.6150777246151801	0.61269840133664	0.61745704789372	TRUE	1666.0	1487.0	0
Neuroendocrine tumor and carcinoma of small intestine	Diseases	0.6150777246151801	0.61269840133664	0.61745704789372	TRUE	620.0	572.0	0
Continuous positive airway pressure	Diseases	0.6150777246151801	0.61269840133664	0.61745704789372	TRUE	25287.0	23753.0	0
Congenital malformations of the circulatory system	Diseases	0.6150777246151801	0.61269840133664	0.61745704789372	TRUE	18706.0	17166.0	0
Kyphosis	Diseases	0.6150777246151801	0.61269840133664	0.61745704789372	TRUE	1495.0	1349.0	0
Synthetic anticholinergic agents in combination with psycholeptics	Drug purchases	0.6150777246151801	0.61269840133664	0.61745704789372	TRUE	50609.0	47205.0	0
Other superficial mycoses	Diseases	0.6150777246151801	0.61269840133664	0.61745704789372	TRUE	2712.0	2413.0	0
Allergen extracts	Drug purchases	0.6150777246151801	0.61269840133664	0.61745704789372	TRUE	6528.0	6051.0	0
Viscoelastic substances	Drug purchases	0.6150777246151801	0.61269840133664	0.61745704789372	TRUE	11159.0	10596.0	0
Retinoids for topical use in acne	Drug purchases	0.6150777246151801	0.61269840133664	0.61745704789372	TRUE	20012.0	18557.0	0
Postpartum depression	Diseases	0.6150777246151801	0.61269840133664	0.61745704789372	TRUE	101371.0	88595.0	0
Heart failure, not strict	Diseases	0.6150777246151801	0.61269840133664	0.61745704789372	TRUE	112442.0	102458.0	0
Soft tissue disorders related to use, overuse and pressure	Diseases	0.6150777246151801	0.61269840133664	0.61745704789372	TRUE	45932.0	42612.0	0
Mother tongue Georgian	Mother tongue	0.6150777246151801	0.61269840133664	0.61745704789372	TRUE	67.0	39.0	4741
Parodontitis or operation codes	Diseases	0.6150777246151801	0.61269840133664	0.61745704789372	TRUE	199642.0	182301.0	0
Agoraphobia	Diseases	0.6150777246151801	0.61269840133664	0.61745704789372	TRUE	6311.0	4940.0	0
Anti-infectives for treatment of acne	Drug purchases	0.6150777246151801	0.61269840133664	0.61745704789372	TRUE	74627.0	68770.0	0
Mother tongue Greek__Modern_1453_	Mother tongue	0.6150777246151801	0.61269840133664	0.61745704789372	TRUE	504.0	332.0	4741
Asthma/COPD (KELA code 203)	Diseases	0.6150777246151801	0.61269840133664	0.61745704789372	TRUE	231974.0	214845.0	0
Latest place of residence Rovaniemi	Place of residence	0.6150777246151801	0.61269840133664	0.61745704789372	TRUE	35058.0	31815.0	119944
Pregnen-(4) derivatives	Drug purchases	0.6150777246151801	0.61269840133664	0.61745704789372	TRUE	105025.0	100109.0	0
Nerve, nerve root and plexus disorders	Diseases	0.6150777246151801	0.61269840133664	0.61745704789372	TRUE	264459.0	244293.0	0
Other and unspecified mental retardation	Diseases	0.6150777246151801	0.61269840133664	0.61745704789372	TRUE	5437.0	4846.0	0
Other potassium-sparing agents	Drug purchases	0.6150777246151801	0.61269840133664	0.61745704789372	TRUE	670.0	638.0	0
Fracture of shoulder and upper arm	Diseases	0.6150777246151801	0.61269840133664	0.61745704789372	TRUE	74519.0	66083.0	0
Chronic periapical parodontitis	Diseases	0.6150777246151801	0.61269840133664	0.61745704789372	TRUE	26949.0	23942.0	0
Premature separation of placenta [abruptio placentae]	Diseases	0.6150777246151801	0.61269840133664	0.61745704789372	TRUE	5613.0	5028.0	0
Sulfonamides, plain	Drug purchases	0.6150777246151801	0.61269840133664	0.61745704789372	TRUE	156278.0	142966.0	0
Disturbance of activity and attention	Diseases	0.6150351752761201	0.6126548853563311	0.617415465195909	TRUE	12427.0	9380.0	0
Corticosteroids, moderately potent (group II)	Drug purchases	0.614996375235499	0.6126195261577541	0.6173732243132429	TRUE	512200.0	473762.0	0
Phobic anxiety disorders	Diseases	0.614955576846932	0.6125763645653921	0.6173347891284721	TRUE	32747.0	26783.0	0
Dissocial personality disorder	Diseases	0.614954596268239	0.612575157882936	0.617334034653542	TRUE	4168.0	2764.0	0
Leukotriene receptor antagonists	Drug purchases	0.614949208751402	0.612571905077298	0.617326512425505	TRUE	208777.0	195779.0	0
Asymmetry of jaw	Diseases	0.6149085326934179	0.612529469456916	0.6172875959299201	TRUE	2868.0	2610.0	0
Disorders of synovium and tendon	Diseases	0.6149085326934179	0.612529469456916	0.6172875959299201	TRUE	125165.0	116704.0	0
Otitis media, unspecified	Diseases	0.6149085326934179	0.612529469456916	0.6172875959299201	TRUE	16677.0	14850.0	0
Latest place of residence Tuusula	Place of residence	0.6149085326934179	0.612529469456916	0.6172875959299201	TRUE	20806.0	19180.0	119944
Villonodular synovitis (pigmented)	Diseases	0.6149085326934179	0.612529469456916	0.6172875959299201	TRUE	1339.0	1247.0	0
Latest place of residence Reisjärvi	Place of residence	0.6149085326934179	0.612529469456916	0.6172875959299201	TRUE	1450.0	1278.0	119944
Colorectal adenocarcinoma	Diseases	0.6149085326934179	0.612529469456916	0.6172875959299201	TRUE	11615.0	10816.0	0
Acute upper respiratory infections	Diseases	0.6149085326934179	0.612529469456916	0.6172875959299201	TRUE	575266.0	519003.0	0
Enteropathic arthropathies	Diseases	0.6149085326934179	0.612529469456916	0.6172875959299201	TRUE	2565.0	2377.0	0
Field of education: natural sciences, mathematics and statistics	Education	0.6149085326934179	0.612529469456916	0.6172875959299201	TRUE	41384.0	39369.0	0
Fracture of forearm	Diseases	0.6149085326934179	0.612529469456916	0.6172875959299201	TRUE	128673.0	116674.0	0
Corneal degeneration	Diseases	0.6149085326934179	0.612529469456916	0.6172875959299201	TRUE	1289.0	1209.0	0
Latest place of residence Suomussalmi	Place of residence	0.6149085326934179	0.612529469456916	0.6172875959299201	TRUE	4967.0	4600.0	119944
Disorders of myoneural junction and muscle in diseases classified elsewhere	Diseases	0.6149085326934179	0.612529469456916	0.6172875959299201	TRUE	595.0	553.0	0
Failed attempted abortion	Diseases	0.6149085326934179	0.612529469456916	0.6172875959299201	TRUE	3722.0	3107.0	0
Erosion and ectropion of cervix uteri	Diseases	0.6149085326934179	0.612529469456916	0.6172875959299201	TRUE	5679.0	5240.0	0
Male infertility	Diseases	0.6149085326934179	0.612529469456916	0.6172875959299201	TRUE	15780.0	14480.0	0
Latest place of residence Hyrynsalmi	Place of residence	0.6149085326934179	0.612529469456916	0.6172875959299201	TRUE	1408.0	1307.0	119944
HSIL lesion of the vagina	Diseases	0.6149085326934179	0.612529469456916	0.6172875959299201	TRUE	1817.0	1687.0	0
Gonarthrosis	Diseases	0.6149085326934179	0.612529469456916	0.6172875959299201	TRUE	210622.0	199789.0	0
Maternal care for cervical incompetence	Diseases	0.6149085326934179	0.612529469456916	0.6172875959299201	TRUE	8753.0	7994.0	0
Other/unspecified cytomegaloviral diseases	Diseases	0.6149085326934179	0.612529469456916	0.6172875959299201	TRUE	1576.0	1464.0	0
Benzodiazepine derivatives	Drug purchases	0.6149085326934179	0.612529469456916	0.6172875959299201	TRUE	59003.0	50941.0	0
Vaginal delivery, breech	Pregnancy related	0.6149085326934179	0.612529469456916	0.6172875959299201	TRUE	9854.0	8915.0	2358873
Diseases of vocal cords and larynx+other diseases of upper respiratory tract, no elsewhere classified	Diseases	0.6149085326934179	0.612529469456916	0.6172875959299201	TRUE	117310.0	108376.0	0
Other diseases of liver	Diseases	0.6149085326934179	0.612529469456916	0.6172875959299201	TRUE	22487.0	20692.0	0
Pyrimidine analogues	Drug purchases	0.6149085326934179	0.612529469456916	0.6172875959299201	TRUE	9064.0	8312.0	0
Ankylosing hyperostosis [Forestier]	Diseases	0.6149085326934179	0.612529469456916	0.6172875959299201	TRUE	1753.0	1658.0	0
Background retinopathy and retinal vascular changes	Diseases	0.6149085326934179	0.612529469456916	0.6172875959299201	TRUE	2512.0	2310.0	0
Insomnia	Diseases	0.6149085326934179	0.612529469456916	0.6172875959299201	TRUE	21844.0	18667.0	0
Antiarrhythmics, class Ib	Drug purchases	0.6149085326934179	0.612529469456916	0.6172875959299201	TRUE	501.0	459.0	0
Main reason for treatment in social welfare services: nervous system related reasons	Long-term care	0.6149085326934179	0.612529469456916	0.6172875959299201	TRUE	1591.0	1406.0	3084132
Myelofibrosis	Diseases	0.6149085326934179	0.612529469456916	0.6172875959299201	TRUE	50.0	43.0	0
Deficiency of other B group vitamins	Diseases	0.6149085326934179	0.612529469456916	0.6172875959299201	TRUE	2204.0	2017.0	0
Other bacterial diseases	Diseases	0.6149085326934179	0.612529469456916	0.6172875959299201	TRUE	172234.0	155448.0	0
Chondromalacia	Diseases	0.6149085326934179	0.612529469456916	0.6172875959299201	TRUE	5197.0	4861.0	0
Other abnormal uterine and caginal bleeding	Diseases	0.6149085326934179	0.612529469456916	0.6172875959299201	TRUE	45379.0	42177.0	0
Macular cyst	Diseases	0.6149085326934179	0.612529469456916	0.6172875959299201	TRUE	1510.0	1438.0	0
Purulent endophthalmitis	Diseases	0.6149085326934179	0.612529469456916	0.6172875959299201	TRUE	477.0	433.0	0
Acute inflammation of orbit	Diseases	0.6149085326934179	0.612529469456916	0.6172875959299201	TRUE	1135.0	1016.0	0
Bipolar affective disorders	Diseases	0.6149085326934179	0.612529469456916	0.6172875959299201	TRUE	38438.0	32817.0	0
Hereditary motor and sensory neuropathy	Diseases	0.6149085326934179	0.612529469456916	0.6172875959299201	TRUE	1172.0	1061.0	0
Latest place of residence Sastamala	Place of residence	0.6149085326934179	0.612529469456916	0.6172875959299201	TRUE	14613.0	13139.0	119944
Oxytocin during labor	Pregnancy related	0.6149085326934179	0.612529469456916	0.6172875959299201	FALSE			2358873
Diverticular disease of intestine	Diseases	0.6149085326934179	0.612529469456916	0.6172875959299201	TRUE	120312.0	113744.0	0
Mother tongue Persian	Mother tongue	0.6149085326934179	0.612529469456916	0.6172875959299201	TRUE	1446.0	1155.0	4741
Corns and callosities	Diseases	0.6149085326934179	0.612529469456916	0.6172875959299201	TRUE	8653.0	7960.0	0
Barbiturates, combinations	Drug purchases	0.6149085326934179	0.612529469456916	0.6172875959299201	TRUE	10781.0	10146.0	0
Other congenital malformations of nervous system	Diseases	0.6149085326934179	0.612529469456916	0.6172875959299201	TRUE	1176.0	1060.0	0
Other (seronegative) rheumatoid arthritis, wide	Diseases	0.6149085326934179	0.612529469456916	0.6172875959299201	TRUE	24852.0	23222.0	0
Benign neoplasm: Central nervous system, other parts/unspecified	Diseases	0.6149085326934179	0.612529469456916	0.6172875959299201	TRUE	503.0	466.0	0
Sixth [abducent] nerve palsy	Diseases	0.6149085326934179	0.612529469456916	0.6172875959299201	TRUE	3220.0	2980.0	0
LSIL lesion of the cervix uteri	Diseases	0.6149085326934179	0.612529469456916	0.6172875959299201	TRUE	22558.0	20434.0	0
Ectopic pregnancy	Diseases	0.6149085326934179	0.612529469456916	0.6172875959299201	TRUE	45731.0	41862.0	0
Retinal breaks without detachment	Diseases	0.6149085326934179	0.612529469456916	0.6172875959299201	TRUE	24935.0	23756.0	0
Exophthalmic conditions	Diseases	0.6149085326934179	0.612529469456916	0.6172875959299201	TRUE	1483.0	1361.0	0
Congenital malformations and deformations of the musculoskeletal system	Diseases	0.6149085326934179	0.612529469456916	0.6172875959299201	TRUE	14176.0	12661.0	0
Diseases of oral cavity, salivary glands and jaws	Diseases	0.6149085326934179	0.612529469456916	0.6172875959299201	TRUE	816282.0	739874.0	0
Other meningitis	Diseases	0.6149085326934179	0.612529469456916	0.6172875959299201	TRUE	2238.0	2018.0	0
Intentional self-harm by jumping from a high place	Diseases	0.6149085326934179	0.612529469456916	0.6172875959299201	TRUE	817.0	620.0	0
Latest place of residence Jämsä	Place of residence	0.6149085326934179	0.612529469456916	0.6172875959299201	TRUE	12454.0	10511.0	119944
Childhood allergy (age < 16)	Diseases	0.6149085326934179	0.612529469456916	0.6172875959299201	TRUE	27469.0	23361.0	0
Latest place of residence Nurmes	Place of residence	0.6149085326934179	0.612529469456916	0.6172875959299201	TRUE	6070.0	5391.0	119944
Squamous cell neoplasms and carcinoma of cervix	Diseases	0.6149085326934179	0.612529469456916	0.6172875959299201	TRUE	1021.0	901.0	0
Early syphilis	Diseases	0.6149085326934179	0.612529469456916	0.6172875959299201	TRUE	1619.0	1434.0	0
Labor income decile 3	Income	0.6149085326934179	0.612529469456916	0.6172875959299201	TRUE	199077.0	177459.0	1172192
Other assisted single delivery	Diseases	0.6149085326934179	0.612529469456916	0.6172875959299201	TRUE	4073.0	3695.0	0
Other diseases of intestines	Diseases	0.6149085326934179	0.612529469456916	0.6172875959299201	TRUE	334361.0	309794.0	0
Mother tongue Punjabi	Mother tongue	0.6149085326934179	0.612529469456916	0.6172875959299201	TRUE	393.0	344.0	4741
Combinations for eradication of Helicobacter pylori	Drug purchases	0.6149085326934179	0.612529469456916	0.6172875959299201	TRUE	153376.0	139531.0	0
Cirrhosis of liver, NAS	Diseases	0.6149085326934179	0.612529469456916	0.6172875959299201	TRUE	2906.0	2544.0	0
Campylobacter	Diseases	0.6149085326934179	0.612529469456916	0.6172875959299201	TRUE	52824.0	49732.0	0
Carcinoma in situ of skin	Diseases	0.6149085326934179	0.612529469456916	0.6172875959299201	TRUE	6150.0	5905.0	0
Adrenergic and dopaminergic agents	Drug purchases	0.6149085326934179	0.612529469456916	0.6172875959299201	TRUE	73513.0	67788.0	0
Labor income decile 8	Income	0.6149085326934179	0.612529469456916	0.6172875959299201	TRUE	199068.0	187825.0	1172192
Leiomyoma of uterus	Diseases	0.6149085326934179	0.612529469456916	0.6172875959299201	TRUE	185846.0	175509.0	0
Schizotypal disorder	Diseases	0.6149085326934179	0.612529469456916	0.6172875959299201	TRUE	5036.0	3893.0	0
Quinine and derivatives	Drug purchases	0.6149085326934179	0.612529469456916	0.6172875959299201	TRUE	11682.0	10864.0	0
No smoking during pregnancy	Pregnancy related	0.6149085326934179	0.612529469456916	0.6172875959299201	TRUE	729979.0	673607.0	2358873
Metabolic disorders	Diseases	0.6149085326934179	0.612529469456916	0.6172875959299201	TRUE	228598.0	212090.0	0
Other noninfective disorders of lymphatic vessels and lymph nodes	Diseases	0.6149085326934179	0.612529469456916	0.6172875959299201	TRUE	4347.0	3952.0	0
Impaction of intestines	Diseases	0.6149085326934179	0.612529469456916	0.6172875959299201	TRUE	790.0	711.0	0
Staphylococcus aureus	Diseases	0.6149085326934179	0.612529469456916	0.6172875959299201	TRUE	9152.0	7709.0	0
Crohn's disease of small intestine	Diseases	0.6149085326934179	0.612529469456916	0.6172875959299201	TRUE	9071.0	8338.0	0
Psoriasis (vulgaris), strict definition	Diseases	0.6149085326934179	0.612529469456916	0.6172875959299201	TRUE	3314.0	3059.0	0
Follicular cysts of skin and subcutaneous tissue	Diseases	0.6149085326934179	0.612529469456916	0.6172875959299201	TRUE	36437.0	33128.0	0
Intentional self-harm by sharp object	Diseases	0.6149085326934179	0.612529469456916	0.6172875959299201	TRUE	3393.0	2508.0	0
Endometriosis of intestine	Diseases	0.6149085326934179	0.612529469456916	0.6172875959299201	TRUE	2120.0	1976.0	0
Impacted cerumen	Diseases	0.6149085326934179	0.612529469456916	0.6172875959299201	TRUE	6170.0	5624.0	0
Other congenital malformations of urinary system	Diseases	0.6149085326934179	0.612529469456916	0.6172875959299201	TRUE	564.0	510.0	0
Discontinuity and dislocation of ear ossicles	Diseases	0.6149085326934179	0.612529469456916	0.6172875959299201	TRUE	795.0	735.0	0
Latest place of residence Oulu	Place of residence	0.6149085326934179	0.612529469456916	0.6172875959299201	TRUE	106938.0	98172.0	119944
Exfoliative dermatitis	Diseases	0.6149085326934179	0.612529469456916	0.6172875959299201	TRUE	1226.0	1059.0	0
H2-receptor antagonists	Drug purchases	0.6149085326934179	0.612529469456916	0.6172875959299201	TRUE	285872.0	264413.0	0
Corticosteroids, weak (group I)	Drug purchases	0.6149085326934179	0.612529469456916	0.6172875959299201	TRUE	171080.0	155562.0	0
Latest place of residence Turku	Place of residence	0.6149085326934179	0.612529469456916	0.6172875959299201	TRUE	97210.0	89210.0	119944
Mother tongue Uzbek	Mother tongue	0.6149085326934179	0.612529469456916	0.6172875959299201	TRUE	45.0	27.0	4741
Amyloidosis, other/unspecified	Diseases	0.6149085326934179	0.612529469456916	0.6172875959299201	TRUE	990.0	924.0	0
Delivery by emergency C-section	Pregnancy related	0.6149085326934179	0.612529469456916	0.6172875959299201	TRUE	8205.0	7344.0	2358873
Latest place of residence Ranua	Place of residence	0.6149085326934179	0.612529469456916	0.6172875959299201	TRUE	2135.0	1914.0	119944
Field of education: social sciences, journalism and information	Education	0.6149085326934179	0.612529469456916	0.6172875959299201	TRUE	63204.0	60045.0	0
Enterocolitis due to Clostridium difficile	Diseases	0.6149085326934179	0.612529469456916	0.6172875959299201	TRUE	8634.0	7775.0	0
Female infertility	Diseases	0.6149085326934179	0.612529469456916	0.6172875959299201	TRUE	95728.0	88991.0	0
Other and unspecified primary disorders of muscles	Diseases	0.6149085326934179	0.612529469456916	0.6172875959299201	TRUE	843.0	749.0	0
Other reaction to severe stress, and adjustment disorders	Diseases	0.6147208071796589	0.6123420357189431	0.617099578640376	TRUE	96821.0	82300.0	0
Mental and behavioural disorders due to use of other stimulants, including caffeine	Diseases	0.6147035304595551	0.612322048155591	0.617085012763519	TRUE	7073.0	4760.0	0
Cluster headache, wide	Diseases	0.614681831529682	0.612303105238252	0.617060557821112	TRUE	6472.0	5769.0	0
Primary ovarian failure	Diseases	0.614681831529682	0.612303105238252	0.617060557821112	TRUE	3282.0	3017.0	0
Colour vision deficiencies	Diseases	0.614681831529682	0.612303105238252	0.617060557821112	TRUE	957.0	816.0	0
Embedded and impacted teeth	Diseases	0.614681831529682	0.612303105238252	0.617060557821112	TRUE	66291.0	59016.0	0
Deep bite that required surgery	Diseases	0.614681831529682	0.612303105238252	0.617060557821112	TRUE	2317.0	2168.0	0
Carboxamide derivatives	Drug purchases	0.614681831529682	0.612303105238252	0.617060557821112	TRUE	67779.0	60901.0	0
Decubitus ulcer and pressure area	Diseases	0.614681831529682	0.612303105238252	0.617060557821112	TRUE	4008.0	3419.0	0
Vascular syndromes of brain in cerebrovascular disorders	Diseases	0.614681831529682	0.612303105238252	0.617060557821112	TRUE	4564.0	4185.0	0
Carcinoma in situ of cervix uteri	Diseases	0.614681831529682	0.612303105238252	0.617060557821112	TRUE	4705.0	4278.0	0
Unstable angina pectoris	Diseases	0.614681831529682	0.612303105238252	0.617060557821112	TRUE	38877.0	36176.0	0
Other hammer toe(s) (acquired)	Diseases	0.614681831529682	0.612303105238252	0.617060557821112	TRUE	22746.0	21660.0	0
Sicca syndrome [Sjögren]	Diseases	0.614681831529682	0.612303105238252	0.617060557821112	TRUE	10894.0	10095.0	0
Migraine with aura	Diseases	0.614681831529682	0.612303105238252	0.617060557821112	TRUE	40128.0	36478.0	0
Latest place of residence Loimaa	Place of residence	0.614681831529682	0.612303105238252	0.617060557821112	TRUE	9402.0	8409.0	119944
Phenylalkylamine derivatives	Drug purchases	0.614681831529682	0.612303105238252	0.617060557821112	TRUE	23888.0	22127.0	0
Other and unspecified paralytic syndromes	Diseases	0.614681831529682	0.612303105238252	0.617060557821112	TRUE	2299.0	2040.0	0
Spinal enthesopathy	Diseases	0.614681831529682	0.612303105238252	0.617060557821112	TRUE	1906.0	1745.0	0
Cervicocranial syndrome	Diseases	0.614681831529682	0.612303105238252	0.617060557821112	TRUE	17016.0	15448.0	0
Toxic effect of alcohol	Diseases	0.614681831529682	0.612303105238252	0.617060557821112	TRUE	4937.0	4202.0	0
Recurring oral aphthae	Diseases	0.614681831529682	0.612303105238252	0.617060557821112	TRUE	5335.0	4849.0	0
Beta blocking agents, non-selective	Drug purchases	0.614681831529682	0.612303105238252	0.617060557821112	TRUE	297220.0	269196.0	0
Eosinophilic disease (BM)	Diseases	0.614681831529682	0.612303105238252	0.617060557821112	TRUE	1617.0	1480.0	0
Soft tissue disorders	Diseases	0.614681831529682	0.612303105238252	0.617060557821112	TRUE	608981.0	562592.0	0
Hypothyroidism, other/unspecified	Diseases	0.614681831529682	0.612303105238252	0.617060557821112	TRUE	262733.0	243562.0	0
Other septicaemia	Diseases	0.614681831529682	0.612303105238252	0.617060557821112	TRUE	34674.0	30650.0	0
Ovarian cyst	Diseases	0.614681831529682	0.612303105238252	0.617060557821112	TRUE	125304.0	115893.0	0
Other antipsoriatics for topical use	Drug purchases	0.614681831529682	0.612303105238252	0.617060557821112	TRUE	79606.0	73844.0	0
Peripheral retinal degeneration	Diseases	0.614681831529682	0.612303105238252	0.617060557821112	TRUE	5315.0	5009.0	0
Mother tongue Icelandic	Mother tongue	0.614681831529682	0.612303105238252	0.617060557821112	TRUE	65.0	58.0	4741
Sudden idiopathic hearing loss	Diseases	0.614681831529682	0.612303105238252	0.617060557821112	TRUE	14016.0	13209.0	0
Latest place of residence Nokia	Place of residence	0.614681831529682	0.612303105238252	0.617060557821112	TRUE	21276.0	18254.0	119944
Postinfectious hypothyroidism	Diseases	0.614681831529682	0.612303105238252	0.617060557821112	TRUE	674.0	605.0	0
Other/unspecified dorsalgia	Diseases	0.614681831529682	0.612303105238252	0.617060557821112	TRUE	81438.0	72871.0	0
Hydrocephalus in other diseases	Diseases	0.614681831529682	0.612303105238252	0.617060557821112	TRUE	645.0	577.0	0
Spina bifida	Diseases	0.614681831529682	0.612303105238252	0.617060557821112	TRUE	433.0	392.0	0
Type 2 diabetes, wide definition	Diseases	0.614681831529682	0.612303105238252	0.617060557821112	TRUE	142068.0	131437.0	0
Intestinal adhesions without obstruction	Diseases	0.614681831529682	0.612303105238252	0.617060557821112	TRUE	8242.0	7628.0	0
Henoch-Schönlein purpura nephritis (HSPN)	Diseases	0.614681831529682	0.612303105238252	0.617060557821112	TRUE	441.0	390.0	0
Latest place of residence Huittinen	Place of residence	0.614681831529682	0.612303105238252	0.617060557821112	TRUE	5878.0	5229.0	119944
Unspecified diabetes with other specified complications	Diseases	0.614681831529682	0.612303105238252	0.617060557821112	TRUE	346.0	300.0	0
Bacterial meningitis	Diseases	0.614681831529682	0.612303105238252	0.617060557821112	TRUE	7205.0	6612.0	0
Stenosis and insufficiency of lacrimal passages	Diseases	0.614681831529682	0.612303105238252	0.617060557821112	TRUE	12644.0	11937.0	0
Disorders of oesophagus in diseases classified elsewhere	Diseases	0.614681831529682	0.612303105238252	0.617060557821112	TRUE	1287.0	1173.0	0
Chronic periodontitis, complicated	Diseases	0.614681831529682	0.612303105238252	0.617060557821112	TRUE	9539.0	8559.0	0
Coronary angioplasty	Diseases	0.614681831529682	0.612303105238252	0.617060557821112	TRUE	55003.0	51092.0	0
Latest place of residence Laihia	Place of residence	0.614681831529682	0.612303105238252	0.617060557821112	TRUE	4712.0	4092.0	119944
Xanthines and adrenergics	Drug purchases	0.614681831529682	0.612303105238252	0.617060557821112	TRUE	572.0	529.0	0
Xanthelasma of eyelid	Diseases	0.614681831529682	0.612303105238252	0.617060557821112	TRUE	1587.0	1490.0	0
Allergic rhinitis	Diseases	0.614681831529682	0.612303105238252	0.617060557821112	TRUE	72688.0	66465.0	0
Loose body in joint	Diseases	0.614681831529682	0.612303105238252	0.617060557821112	TRUE	4825.0	4469.0	0
Tobacco use	Diseases	0.614681831529682	0.612303105238252	0.617060557821112	TRUE	8449.0	7066.0	0
Labor income decile 5	Income	0.614681831529682	0.612303105238252	0.617060557821112	TRUE	198673.0	182276.0	1172192
Serotonin (5-HT3) antagonists	Drug purchases	0.614681831529682	0.612303105238252	0.617060557821112	TRUE	48170.0	44695.0	0
Promoted labor	Pregnancy related	0.614681831529682	0.612303105238252	0.617060557821112	TRUE	504003.0	458710.0	2358873
Carcinoma in situ of other and unspecified sites	Diseases	0.614681831529682	0.612303105238252	0.617060557821112	TRUE	289.0	273.0	0
Other disorders following mastoidectomy	Diseases	0.614681831529682	0.612303105238252	0.617060557821112	TRUE	558.0	519.0	0
All influenza (not pneumonia)	Diseases	0.614681831529682	0.612303105238252	0.617060557821112	TRUE	35555.0	32015.0	0
Drug-induced osteoporosis	Diseases	0.614681831529682	0.612303105238252	0.617060557821112	TRUE	882.0	811.0	0
Benign neoplasm: Duodenum	Diseases	0.614681831529682	0.612303105238252	0.617060557821112	TRUE	1936.0	1814.0	0
Viral infections of central nervous system, not elsewhere classified/unspecified	Diseases	0.614681831529682	0.612303105238252	0.617060557821112	TRUE	2393.0	2180.0	0
Dentofacial anomalies [including malocclusion]	Diseases	0.614681831529682	0.612303105238252	0.617060557821112	TRUE	58302.0	53395.0	0
Latest place of residence Kauhajoki	Place of residence	0.614681831529682	0.612303105238252	0.617060557821112	TRUE	7686.0	6435.0	119944
Hypertension, essential	Diseases	0.614681831529682	0.612303105238252	0.617060557821112	TRUE	405069.0	378559.0	0
Corticosteroids, plain	Drug purchases	0.614681831529682	0.612303105238252	0.617060557821112	TRUE	51685.0	48347.0	0
Pure hypercholesterolaemia	Diseases	0.614681831529682	0.612303105238252	0.617060557821112	TRUE	115617.0	108614.0	0
Benign neoplasm: Choroid	Diseases	0.614681831529682	0.612303105238252	0.617060557821112	TRUE	5654.0	5369.0	0
Bullous keratopathy	Diseases	0.614681831529682	0.612303105238252	0.617060557821112	TRUE	711.0	660.0	0
Mother tongue Albanian	Mother tongue	0.614681831529682	0.612303105238252	0.617060557821112	TRUE	2986.0	2374.0	4741
Lichen planus	Diseases	0.614681831529682	0.612303105238252	0.617060557821112	TRUE	17947.0	16899.0	0
Impacted maxillary molar	Diseases	0.614681831529682	0.612303105238252	0.617060557821112	TRUE	9634.0	8506.0	0
Steroid antibacterials	Drug purchases	0.614681831529682	0.612303105238252	0.617060557821112	TRUE	12066.0	11099.0	0
Sleep disorders, other/unspecified	Diseases	0.614681831529682	0.612303105238252	0.617060557821112	TRUE	3636.0	3061.0	0
Latest place of residence Kaarina	Place of residence	0.614681831529682	0.612303105238252	0.617060557821112	TRUE	20956.0	19498.0	119944
Maternal care for known or suspected disproportion	Diseases	0.614681831529682	0.612303105238252	0.617060557821112	TRUE	12725.0	11630.0	0
Toxoplasmosis	Diseases	0.614681831529682	0.612303105238252	0.617060557821112	TRUE	1005.0	923.0	0
Acute renal failure	Diseases	0.614681831529682	0.612303105238252	0.617060557821112	TRUE	13400.0	11813.0	0
Recurring oral aphthae, including avohilmo	Diseases	0.614681831529682	0.612303105238252	0.617060557821112	TRUE	17212.0	15585.0	0
Other secondary coxarthrosis	Diseases	0.614681831529682	0.612303105238252	0.617060557821112	TRUE	4234.0	3939.0	0
Glaucoma suspect	Diseases	0.614681831529682	0.612303105238252	0.617060557821112	TRUE	52517.0	49509.0	0
Disorders of eyelid, lacrimal system and orbit	Diseases	0.614681831529682	0.612303105238252	0.617060557821112	TRUE	158413.0	147299.0	0
Other and unspecified iron deficiency	Diseases	0.614681831529682	0.612303105238252	0.617060557821112	TRUE	36161.0	32329.0	0
Chronic gastritis	Diseases	0.614681831529682	0.612303105238252	0.617060557821112	TRUE	36273.0	33547.0	0
Other disorders of eye and adnexa	Diseases	0.614681831529682	0.612303105238252	0.617060557821112	TRUE	20913.0	18892.0	0
Specific development disorders of scholastic skills	Diseases	0.614681831529682	0.612303105238252	0.617060557821112	TRUE	8480.0	6713.0	0
Alcohol-induced acute pancreatitis	Diseases	0.614681831529682	0.612303105238252	0.617060557821112	TRUE	5593.0	4865.0	0
Mother tongue Macedonian	Mother tongue	0.614681831529682	0.612303105238252	0.617060557821112	TRUE	110.0	73.0	4741
Other encephalitis	Diseases	0.614681831529682	0.612303105238252	0.617060557821112	TRUE	3478.0	3142.0	0
Other papulosquamous disorders	Diseases	0.614681831529682	0.612303105238252	0.617060557821112	TRUE	1397.0	1258.0	0
Latest place of residence Vehmaa	Place of residence	0.614681831529682	0.612303105238252	0.617060557821112	TRUE	1353.0	1230.0	119944
Benign neoplasm: Rectum/anal canal icd-9	Diseases	0.614681831529682	0.612303105238252	0.617060557821112	TRUE	776.0	726.0	0
Diplopia	Diseases	0.614681831529682	0.612303105238252	0.617060557821112	TRUE	15692.0	14411.0	0
Mother tongue Hindi	Mother tongue	0.614681831529682	0.612303105238252	0.617060557821112	TRUE	667.0	391.0	4741
Entropion and trichiasis of eyelid	Diseases	0.614681831529682	0.612303105238252	0.617060557821112	TRUE	6534.0	6110.0	0
Latest place of residence Karkkila	Place of residence	0.614681831529682	0.612303105238252	0.617060557821112	TRUE	5361.0	4847.0	119944
Inguinal hernia, unilateral	Diseases	0.614681831529682	0.612303105238252	0.617060557821112	TRUE	3708.0	3414.0	0
Latest place of residence Suonenjoki	Place of residence	0.614681831529682	0.612303105238252	0.617060557821112	TRUE	4316.0	3943.0	119944
Phenothiazines with piperazine structure	Drug purchases	0.614681831529682	0.612303105238252	0.617060557821112	TRUE	57887.0	50191.0	0
Primary biliary cholangitis (PBC)	Diseases	0.614681831529682	0.612303105238252	0.617060557821112	TRUE	2212.0	2069.0	0
Other anti-infectives	Drug purchases	0.614681831529682	0.612303105238252	0.617060557821112	TRUE	26810.0	25071.0	0
Third-cycle higher education (e.g. Doctor)	Education	0.614681831529682	0.612303105238252	0.617060557821112	TRUE	41938.0	39975.0	0
Latest place of residence Pyhäjoki	Place of residence	0.614681831529682	0.612303105238252	0.617060557821112	TRUE	1826.0	1381.0	119944
Poor fetal growth	Diseases	0.614681831529682	0.612303105238252	0.617060557821112	TRUE	33807.0	29893.0	0
Antibiotics	Drug purchases	0.614681831529682	0.612303105238252	0.617060557821112	TRUE	6137.0	5599.0	0
Adenocarcinoma of pancreas	Diseases	0.614681831529682	0.612303105238252	0.617060557821112	TRUE	187.0	164.0	0
Pneumothorax	Diseases	0.614681831529682	0.612303105238252	0.617060557821112	TRUE	9308.0	8293.0	0
Dronedarone medication	Diseases	0.614681831529682	0.612303105238252	0.617060557821112	TRUE	2486.0	2404.0	0
Prolapse and hernia of ovary and fallopian tube	Diseases	0.614681831529682	0.612303105238252	0.617060557821112	TRUE	3089.0	2944.0	0
Other specified congenital malformation syndromes affecting multiple systems	Diseases	0.614681831529682	0.612303105238252	0.617060557821112	TRUE	1769.0	1607.0	0
Nonischemic cardiomyopathy	Diseases	0.614681831529682	0.612303105238252	0.617060557821112	TRUE	7333.0	6642.0	0
Granuloma annulare	Diseases	0.614681831529682	0.612303105238252	0.617060557821112	TRUE	1904.0	1770.0	0
Mother tongue Slovenian	Mother tongue	0.614681831529682	0.612303105238252	0.617060557821112	TRUE	47.0	31.0	4741
Field of education: information and communication technologies	Education	0.614681831529682	0.612303105238252	0.617060557821112	TRUE	86413.0	79870.0	0
Asymptomatic human immunodeficiency virus [HIV] infection status	Diseases	0.614681831529682	0.612303105238252	0.617060557821112	TRUE	736.0	637.0	0
Erythema intertrigo	Diseases	0.614681831529682	0.612303105238252	0.617060557821112	TRUE	2033.0	1841.0	0
Thromboangiitis obliterans	Diseases	0.614681831529682	0.612303105238252	0.617060557821112	TRUE	456.0	408.0	0
Disorders of optic nerve, not elsewhere classified	Diseases	0.614681831529682	0.612303105238252	0.617060557821112	TRUE	2157.0	1991.0	0
Other female pelvic inflammatory diseases	Diseases	0.614681831529682	0.612303105238252	0.617060557821112	TRUE	30861.0	28258.0	0
Latest place of residence Kokemäki	Place of residence	0.614681831529682	0.612303105238252	0.617060557821112	TRUE	4297.0	3790.0	119944
Cauda equina syndrome	Diseases	0.614681831529682	0.612303105238252	0.617060557821112	TRUE	1578.0	1420.0	0
Excessive attrition of teeth	Diseases	0.614681831529682	0.612303105238252	0.617060557821112	TRUE	3537.0	3262.0	0
All dysplastic lesions of the cervix uteri, vagina or vulva	Diseases	0.614681831529682	0.612303105238252	0.617060557821112	TRUE	66691.0	60318.0	0
Calcific tendinitis of shoulder	Diseases	0.614681831529682	0.612303105238252	0.617060557821112	TRUE	10411.0	9783.0	0
Diabetic hypoglycemia	Diseases	0.614681831529682	0.612303105238252	0.617060557821112	TRUE	21769.0	19709.0	0
Pregnancy with abortive outcome	Diseases	0.614681831529682	0.612303105238252	0.617060557821112	TRUE	521161.0	472258.0	0
Memory loss	Diseases	0.614681831529682	0.612303105238252	0.617060557821112	TRUE	9337.0	8539.0	0
Hypertensive Renal Disease	Diseases	0.614681831529682	0.612303105238252	0.617060557821112	TRUE	2591.0	2388.0	0
Mandibular prognathia	Diseases	0.614681831529682	0.612303105238252	0.617060557821112	TRUE	2263.0	2049.0	0
Insulins and analogues for injection, intermediate- or long-acting combined with fast-acting	Drug purchases	0.614681831529682	0.612303105238252	0.617060557821112	TRUE	10877.0	9949.0	0
Agents for dermatitis, excluding corticosteroids	Drug purchases	0.614681831529682	0.612303105238252	0.617060557821112	TRUE	6973.0	6450.0	0
Main reason for treatment in social welfare services: lack of appropriate place of care	Long-term care	0.614681831529682	0.612303105238252	0.617060557821112	TRUE	3246.0	2876.0	3084113
Insulins and analogues	Drug purchases	0.614681831529682	0.612303105238252	0.617060557821112	TRUE	15604.0	14572.0	0
Latest place of residence Kaavi	Place of residence	0.614681831529682	0.612303105238252	0.617060557821112	TRUE	1771.0	1606.0	119944
Calcineurin inhibitors	Drug purchases	0.614681831529682	0.612303105238252	0.617060557821112	TRUE	10871.0	10094.0	0
Other/unspecified soft tissue disorders related to use, overuse and pressure	Diseases	0.614681831529682	0.612303105238252	0.617060557821112	TRUE	4459.0	4136.0	0
Obesity	Diseases	0.614681831529682	0.612303105238252	0.617060557821112	TRUE	105276.0	96578.0	0
Inflammatory diseases of the central nervous system	Diseases	0.614681831529682	0.612303105238252	0.617060557821112	TRUE	14807.0	13440.0	0
Histrionic personality disorder	Diseases	0.614681831529682	0.612303105238252	0.617060557821112	TRUE	739.0	619.0	0
Acne conglobata	Diseases	0.614681831529682	0.612303105238252	0.617060557821112	TRUE	781.0	648.0	0
Ulcerative rectosigmoiditis	Diseases	0.614681831529682	0.612303105238252	0.617060557821112	TRUE	13373.0	12434.0	0
Mucosal proctocolitis	Diseases	0.614681831529682	0.612303105238252	0.617060557821112	TRUE	20521.0	19104.0	0
Mother tongue French	Mother tongue	0.614681831529682	0.612303105238252	0.617060557821112	TRUE	1771.0	1067.0	4741
Vascular dementia (mixed)	Diseases	0.614681831529682	0.612303105238252	0.617060557821112	TRUE	279.0	242.0	0
Peripheral opioid receptor antagonists	Drug purchases	0.614681831529682	0.612303105238252	0.617060557821112	TRUE	491.0	415.0	0
Angiotensin II receptor blockers (ARBs) and calcium channel blockers	Drug purchases	0.614681831529682	0.612303105238252	0.617060557821112	TRUE	29238.0	27560.0	0
IBD patients in KELA-register	Diseases	0.614681831529682	0.612303105238252	0.617060557821112	TRUE	42224.0	39160.0	0
Cardiomyopathies, Secondary/extrinsic	Diseases	0.614681831529682	0.612303105238252	0.617060557821112	TRUE	371.0	313.0	0
Melanocytic naevi	Diseases	0.614681831529682	0.612303105238252	0.617060557821112	TRUE	44512.0	41427.0	0
Breech	Pregnancy related	0.614681831529682	0.612303105238252	0.617060557821112	TRUE	42246.0	38823.0	2358873
Disorders of the thyroid gland	Diseases	0.614681831529682	0.612303105238252	0.617060557821112	TRUE	308194.0	285730.0	0
Fracture of neck	Diseases	0.614681831529682	0.612303105238252	0.617060557821112	TRUE	8081.0	7040.0	0
Main reason for treatment in social welfare services: drug use issues	Long-term care	0.614681831529682	0.612303105238252	0.617060557821112	TRUE	6328.0	4120.0	3084134
Deep endometriosis	Diseases	0.614681831529682	0.612303105238252	0.617060557821112	TRUE	16227.0	15169.0	0
Latest place of residence Toholampi	Place of residence	0.614681831529682	0.612303105238252	0.617060557821112	TRUE	1645.0	1516.0	119944
Disorders of brain, other and unspecified	Diseases	0.614681831529682	0.612303105238252	0.617060557821112	TRUE	1254.0	1102.0	0
Mother tongue Ewe	Mother tongue	0.614681831529682	0.612303105238252	0.617060557821112	TRUE	32.0	16.0	4741
Oligomenorrhoea	Diseases	0.614681831529682	0.612303105238252	0.617060557821112	TRUE	6402.0	5815.0	0
Temporal arteritis	Diseases	0.614681831529682	0.612303105238252	0.617060557821112	TRUE	2327.0	2184.0	0
Torsion of ovary, ovarian pedicle and fallopian tube	Diseases	0.614681831529682	0.612303105238252	0.617060557821112	TRUE	4037.0	3690.0	0
Other specified/unspecified disorders of tympanic membrane	Diseases	0.614681831529682	0.612303105238252	0.617060557821112	TRUE	437.0	394.0	0
Pleural plaque	Diseases	0.614681831529682	0.612303105238252	0.617060557821112	TRUE	7570.0	7185.0	0
Other blood glucose lowering drugs, excluding insulins	Drug purchases	0.614681831529682	0.612303105238252	0.617060557821112	TRUE	37344.0	35353.0	0
Beta blocking agents	Drug purchases	0.614681831529682	0.612303105238252	0.617060557821112	TRUE	55504.0	52236.0	0
Disorders of refraction and accommodation	Diseases	0.614681831529682	0.612303105238252	0.617060557821112	TRUE	39814.0	36249.0	0
Psoriatic arthropathies	Diseases	0.614681831529682	0.612303105238252	0.617060557821112	TRUE	15252.0	14220.0	0
Intentional self-harm by hanging, strangulation and suffocation	Diseases	0.614681831529682	0.612303105238252	0.617060557821112	TRUE	469.0	361.0	0
Drugs used in erectile dysfunction	Drug purchases	0.614681831529682	0.612303105238252	0.617060557821112	TRUE	12883.0	12241.0	0
Haemorrhage in early pregnancy	Diseases	0.614681831529682	0.612303105238252	0.617060557821112	TRUE	81959.0	74513.0	0
Drug-induced osteoporosis with pathological fracture	Diseases	0.614681831529682	0.612303105238252	0.617060557821112	TRUE	811.0	719.0	0
Atypical virus infections of central nervous system	Diseases	0.614681831529682	0.612303105238252	0.617060557821112	TRUE	1867.0	1747.0	0
Disorder of the sleep-wake schedule	Diseases	0.614681831529682	0.612303105238252	0.617060557821112	TRUE	1993.0	1690.0	0
Undocumented service code 2	Long-term care	0.614681831529682	0.612303105238252	0.617060557821112	TRUE	689.0	583.0	3081328
Latest place of residence Vimpeli	Place of residence	0.614681831529682	0.612303105238252	0.617060557821112	TRUE	1691.0	1531.0	119944
Coronary atherosclerosis	Diseases	0.614681831529682	0.612303105238252	0.617060557821112	TRUE	122411.0	114204.0	0
Proteolytic enzymes	Drug purchases	0.614681831529682	0.612303105238252	0.617060557821112	TRUE	2907.0	2654.0	0
Gonadotropin-releasing hormones	Drug purchases	0.614681831529682	0.612303105238252	0.617060557821112	TRUE	24950.0	23697.0	0
Latest place of residence Teuva	Place of residence	0.614681831529682	0.612303105238252	0.617060557821112	TRUE	2869.0	2500.0	119944
Labor income decile 7	Income	0.614681831529682	0.612303105238252	0.617060557821112	TRUE	199066.0	185539.0	1172192
Corticosteroids acting locally	Drug purchases	0.614681831529682	0.612303105238252	0.617060557821112	TRUE	34646.0	32436.0	0
Carcinoma in situ of skin of upper limb, including shoulder	Diseases	0.614681831529682	0.612303105238252	0.617060557821112	TRUE	759.0	736.0	0
Latest place of residence Parikkala	Place of residence	0.614681831529682	0.612303105238252	0.617060557821112	TRUE	2950.0	2689.0	119944
Nitrofuran derivatives	Drug purchases	0.614681831529682	0.612303105238252	0.617060557821112	TRUE	12166.0	11280.0	0
Postmenopausal osteoporosis with pathological fracture	Diseases	0.614681831529682	0.612303105238252	0.617060557821112	TRUE	3265.0	2990.0	0
Aminoquinolines	Drug purchases	0.614681831529682	0.612303105238252	0.617060557821112	TRUE	69870.0	65480.0	0
Degenerative conditions of globe	Diseases	0.614681831529682	0.612303105238252	0.617060557821112	TRUE	645.0	571.0	0
Latest place of residence Lapinjärvi	Place of residence	0.614681831529682	0.612303105238252	0.617060557821112	TRUE	1525.0	1350.0	119944
Lupus erythematosus	Diseases	0.614681831529682	0.612303105238252	0.617060557821112	TRUE	3041.0	2796.0	0
Social phobias	Diseases	0.614681831529682	0.612303105238252	0.617060557821112	TRUE	19308.0	15737.0	0
Melanoma of uvea	Diseases	0.614681831529682	0.612303105238252	0.617060557821112	TRUE	839.0	787.0	0
Sympathomimetics, combinations excluding corticosteroids	Drug purchases	0.614681831529682	0.612303105238252	0.617060557821112	TRUE	1283.0	1169.0	0
Opium alkaloids and derivatives	Drug purchases	0.614681831529682	0.612303105238252	0.617060557821112	TRUE	466492.0	430572.0	0
Other/unspecified disorders of vestibular function	Diseases	0.614681831529682	0.612303105238252	0.617060557821112	TRUE	4058.0	3760.0	0
Noise effects on inner ear	Diseases	0.614681831529682	0.612303105238252	0.617060557821112	TRUE	8720.0	8065.0	0
Inguinal hernia	Diseases	0.614681831529682	0.612303105238252	0.617060557821112	TRUE	201067.0	185243.0	0
Antiarrhythmics, class Ia	Drug purchases	0.614681831529682	0.612303105238252	0.617060557821112	TRUE	2444.0	2324.0	0
Other peripheral vertigo	Diseases	0.614681831529682	0.612303105238252	0.617060557821112	TRUE	12264.0	11485.0	0
Other and unspecified dermatitis	Diseases	0.614681831529682	0.612303105238252	0.617060557821112	TRUE	116485.0	106065.0	0
Other urologicals	Drug purchases	0.614681831529682	0.612303105238252	0.617060557821112	TRUE	4555.0	4359.0	0
Meniscus derangement	Diseases	0.614681831529682	0.612303105238252	0.617060557821112	TRUE	163517.0	153807.0	0
Placental disorders	Diseases	0.614681831529682	0.612303105238252	0.617060557821112	TRUE	1913.0	1706.0	0
Colorectal neuroendocrine tumor and carcinoma	Diseases	0.614681831529682	0.612303105238252	0.617060557821112	TRUE	1703.0	1584.0	0
Gestational diabetes (for exclusion)	Diseases	0.614681831529682	0.612303105238252	0.617060557821112	TRUE	101641.0	91984.0	0
Erythema nodosum	Diseases	0.614681831529682	0.612303105238252	0.617060557821112	TRUE	4659.0	4279.0	0
Polyarthropathies	Diseases	0.614681831529682	0.612303105238252	0.617060557821112	TRUE	138188.0	128072.0	0
Polyp of the female genital tract	Diseases	0.614681831529682	0.612303105238252	0.617060557821112	TRUE	80384.0	75685.0	0
Latest place of residence Siikalatva	Place of residence	0.614681831529682	0.612303105238252	0.617060557821112	TRUE	3042.0	2771.0	119944
Amides	Drug purchases	0.614681831529682	0.612303105238252	0.617060557821112	TRUE	9249.0	8498.0	0
Other drug-induced secondary parkinsonism	Diseases	0.614681831529682	0.612303105238252	0.617060557821112	TRUE	892.0	787.0	0
Otorrhagia	Diseases	0.614681831529682	0.612303105238252	0.617060557821112	TRUE	543.0	489.0	0
Hypersensitivity pneumonitis due to organic dust	Diseases	0.614681831529682	0.612303105238252	0.617060557821112	TRUE	2733.0	2494.0	0
Constitutional tall stature	Diseases	0.614681831529682	0.612303105238252	0.617060557821112	TRUE	350.0	302.0	0
Diseases of male genital organs	Diseases	0.614681831529682	0.612303105238252	0.617060557821112	TRUE	236224.0	217008.0	0
Latest place of residence Muurame	Place of residence	0.614681831529682	0.612303105238252	0.617060557821112	TRUE	6900.0	6384.0	119944
Latest place of residence Kangasniemi	Place of residence	0.614681831529682	0.612303105238252	0.617060557821112	TRUE	3264.0	2869.0	119944
Latest place of residence Hämeenlinna	Place of residence	0.614681831529682	0.612303105238252	0.617060557821112	TRUE	39547.0	33610.0	119944
Corneal scars and opacities	Diseases	0.614681831529682	0.612303105238252	0.617060557821112	TRUE	3074.0	2835.0	0
Disorders of aromatic amino-acid metabolism	Diseases	0.614681831529682	0.612303105238252	0.617060557821112	TRUE	297.0	273.0	0
Mucocutaneous lymph node syndrome [Kawasaki]	Diseases	0.614681831529682	0.612303105238252	0.617060557821112	TRUE	282.0	231.0	0
Seborrhoeic dermatitis	Diseases	0.614681831529682	0.612303105238252	0.617060557821112	TRUE	12818.0	11666.0	0
Deviated nasal septum	Diseases	0.614681831529682	0.612303105238252	0.617060557821112	TRUE	78640.0	72874.0	0
Congenital deformities of hip	Diseases	0.614681831529682	0.612303105238252	0.617060557821112	TRUE	1986.0	1832.0	0
Alpha-adrenoreceptor antagonists	Drug purchases	0.614681831529682	0.612303105238252	0.617060557821112	TRUE	259467.0	244776.0	0
Gastroduodenal ulcer	Diseases	0.614681831529682	0.612303105238252	0.617060557821112	TRUE	34229.0	30811.0	0
Atypical facial pain	Diseases	0.614681831529682	0.612303105238252	0.617060557821112	TRUE	7193.0	6618.0	0
Thiazides, plain	Drug purchases	0.614681831529682	0.612303105238252	0.617060557821112	TRUE	77248.0	72972.0	0
Latest place of residence Ilomantsi	Place of residence	0.614681831529682	0.612303105238252	0.617060557821112	TRUE	3136.0	2871.0	119944
Other specified/unspecified necrotizing vasculopathies	Diseases	0.614681831529682	0.612303105238252	0.617060557821112	TRUE	1321.0	1215.0	0
Vitamin B12 deficiency anaemia	Diseases	0.614681831529682	0.612303105238252	0.617060557821112	TRUE	11287.0	10466.0	0
Ischaemic heart disease, wide definition	Diseases	0.614681831529682	0.612303105238252	0.617060557821112	TRUE	178981.0	166686.0	0
Episodal and paroxysmal disorders	Diseases	0.614681831529682	0.612303105238252	0.617060557821112	TRUE	469758.0	431501.0	0
Fibrates	Drug purchases	0.614681831529682	0.612303105238252	0.617060557821112	TRUE	18048.0	16966.0	0
Latest place of residence Somero	Place of residence	0.614681831529682	0.612303105238252	0.617060557821112	TRUE	5103.0	4665.0	119944
Female genital prolapse	Diseases	0.614681831529682	0.612303105238252	0.617060557821112	TRUE	76808.0	72667.0	0
Phenylpiperidine derivatives	Drug purchases	0.614681831529682	0.612303105238252	0.617060557821112	TRUE	6296.0	5549.0	0
Pediculosis and phthiriasis	Diseases	0.614681831529682	0.612303105238252	0.617060557821112	TRUE	808.0	710.0	0
Non-follicular lymphoma	Diseases	0.614681831529682	0.612303105238252	0.617060557821112	TRUE	6954.0	6496.0	0
Other benign neoplasm of uterus: Cervix uteri	Diseases	0.614681831529682	0.612303105238252	0.617060557821112	TRUE	997.0	929.0	0
Congenital malformations of ear causing impairment of hearing	Diseases	0.614681831529682	0.612303105238252	0.617060557821112	TRUE	638.0	569.0	0
Short stature, not elsewhere classified	Diseases	0.614681831529682	0.612303105238252	0.617060557821112	TRUE	2199.0	1842.0	0
Mother tongue Hungarian	Mother tongue	0.614681831529682	0.612303105238252	0.617060557821112	TRUE	1124.0	739.0	4741
Other viral diseases, not elsewhere classified	Diseases	0.614681831529682	0.612303105238252	0.617060557821112	TRUE	39370.0	35625.0	0
Mother tongue Latvian	Mother tongue	0.614681831529682	0.612303105238252	0.617060557821112	TRUE	429.0	230.0	4741
Female infertility, associated with anovulation	Diseases	0.614681831529682	0.612303105238252	0.617060557821112	TRUE	17755.0	16502.0	0
Other spirochaetal diseases	Diseases	0.614681831529682	0.612303105238252	0.617060557821112	TRUE	11283.0	10477.0	0
Idiopathic thrombocytopenic purpura	Diseases	0.614681831529682	0.612303105238252	0.617060557821112	TRUE	3824.0	3464.0	0
Other intracranial haemorrhages	Diseases	0.614681831529682	0.612303105238252	0.617060557821112	TRUE	2114.0	1925.0	0
Metatarsalgia	Diseases	0.614681831529682	0.612303105238252	0.617060557821112	TRUE	12736.0	11899.0	0
Eclampsia	Pregnancy related	0.614681831529682	0.612303105238252	0.617060557821112	TRUE	677.0	605.0	2358873
5-androstanon-(3) derivatives	Drug purchases	0.614681831529682	0.612303105238252	0.617060557821112	TRUE	1658.0	1520.0	0
Peptic ulcer	Diseases	0.614681831529682	0.612303105238252	0.617060557821112	TRUE	1166.0	1033.0	0
Other cataract	Diseases	0.614681831529682	0.612303105238252	0.617060557821112	TRUE	58820.0	55207.0	0
Diabetic retinopathy	Diseases	0.614681831529682	0.612303105238252	0.617060557821112	TRUE	21751.0	19946.0	0
Diseases of oesophagus, stomach and duodenum	Diseases	0.614681831529682	0.612303105238252	0.617060557821112	TRUE	269338.0	247521.0	0
Other specified/unspecified hearing loss	Diseases	0.614681831529682	0.612303105238252	0.617060557821112	TRUE	10518.0	9757.0	0
Field of education: education possibly ongoing (age < 35)	Education	0.614492555287029	0.612115441194102	0.616869669379956	TRUE	187406.0	154718.0	0
Atopic dermatitis	Diseases	0.614369329450964	0.6119910425401429	0.616747616361785	TRUE	91111.0	82046.0	0
Latest place of residence Merikarvia	Place of residence	0.614369329450964	0.6119910425401429	0.616747616361785	TRUE	1769.0	1527.0	119944
Triazole derivatives	Drug purchases	0.614369329450964	0.6119910425401429	0.616747616361785	TRUE	4446.0	4183.0	0
Latest place of residence Korsnäs	Place of residence	0.614369329450964	0.6119910425401429	0.616747616361785	TRUE	1054.0	1007.0	119944
Benign neoplasm: Ill-defined sites within the digestive system	Diseases	0.614369329450964	0.6119910425401429	0.616747616361785	TRUE	491.0	469.0	0
Latest place of residence Mikkeli	Place of residence	0.614369329450964	0.6119910425401429	0.616747616361785	TRUE	31306.0	28143.0	119944
Mother tongue Kikuyu	Mother tongue	0.614369329450964	0.6119910425401429	0.616747616361785	TRUE	130.0	85.0	4741
Other noninflammatory disorders of vagina	Diseases	0.614369329450964	0.6119910425401429	0.616747616361785	TRUE	12848.0	11927.0	0
Rheumatic fever without mention of heart involvement	Diseases	0.614369329450964	0.6119910425401429	0.616747616361785	TRUE	573.0	522.0	0
Varus deformity, not elsewhere classified	Diseases	0.614369329450964	0.6119910425401429	0.616747616361785	TRUE	2081.0	1970.0	0
Respiratory tuberculosis, bacteriologically and histologically confirmed	Diseases	0.614369329450964	0.6119910425401429	0.616747616361785	TRUE	2175.0	1822.0	0
Latest place of residence Kouvola	Place of residence	0.614369329450964	0.6119910425401429	0.616747616361785	TRUE	49614.0	45062.0	119944
Arterial embolism and thrombosis of lower extremity artery	Diseases	0.614369329450964	0.6119910425401429	0.616747616361785	TRUE	2474.0	2199.0	0
Serous cystic and papillary carcinoma	Diseases	0.614369329450964	0.6119910425401429	0.616747616361785	TRUE	670.0	631.0	0
Crystalline deposits in vitreous body	Diseases	0.614369329450964	0.6119910425401429	0.616747616361785	TRUE	647.0	602.0	0
Latest place of residence Nakkila	Place of residence	0.614369329450964	0.6119910425401429	0.616747616361785	TRUE	3049.0	2673.0	119944
Type 1 diabetes with peripheral circulatory complications	Diseases	0.614369329450964	0.6119910425401429	0.616747616361785	TRUE	1694.0	1533.0	0
Varicose veins of other sites	Diseases	0.614369329450964	0.6119910425401429	0.616747616361785	TRUE	13921.0	12733.0	0
Latest place of residence Kannus	Place of residence	0.614369329450964	0.6119910425401429	0.616747616361785	TRUE	3036.0	2729.0	119944
Alpha- and beta-adrenoreceptor agonists	Drug purchases	0.614369329450964	0.6119910425401429	0.616747616361785	TRUE	857.0	759.0	0
Paranoid personality disorder	Diseases	0.614369329450964	0.6119910425401429	0.616747616361785	TRUE	3683.0	2891.0	0
Latest place of residence Pöytyä	Place of residence	0.614369329450964	0.6119910425401429	0.616747616361785	TRUE	4639.0	4196.0	119944
Other congenital malformations of heart	Diseases	0.614369329450964	0.6119910425401429	0.616747616361785	TRUE	648.0	589.0	0
Ehlers-Danlos syndrome	Diseases	0.614369329450964	0.6119910425401429	0.616747616361785	TRUE	1038.0	862.0	0
Latest place of residence Lieksa	Place of residence	0.614369329450964	0.6119910425401429	0.616747616361785	TRUE	7179.0	6518.0	119944
Female infertility, tubal origin	Diseases	0.614369329450964	0.6119910425401429	0.616747616361785	TRUE	11647.0	10739.0	0
Other bursitis of knee	Diseases	0.614369329450964	0.6119910425401429	0.616747616361785	TRUE	2377.0	2170.0	0
Hodgkin lymphoma	Diseases	0.614369329450964	0.6119910425401429	0.616747616361785	TRUE	3283.0	3012.0	0
Hordeolum and other deep inflammation of eyelid	Diseases	0.614369329450964	0.6119910425401429	0.616747616361785	TRUE	8796.0	7916.0	0
Chronic myringitis	Diseases	0.614369329450964	0.6119910425401429	0.616747616361785	TRUE	739.0	669.0	0
Rheumatic fever with heart involvement	Diseases	0.614369329450964	0.6119910425401429	0.616747616361785	TRUE	761.0	678.0	0
Antidepressants in combination with psycholeptics	Drug purchases	0.614369329450964	0.6119910425401429	0.616747616361785	TRUE	104505.0	95335.0	0
Dysplastic lesion of unknown severity of the cervix uteri	Diseases	0.614369329450964	0.6119910425401429	0.616747616361785	TRUE	1658.0	1458.0	0
Latest place of residence Koski_Tl	Place of residence	0.614369329450964	0.6119910425401429	0.616747616361785	TRUE	1275.0	1157.0	119944
Meralgia paraesthetica	Diseases	0.614369329450964	0.6119910425401429	0.616747616361785	TRUE	4603.0	4281.0	0
Sequelae of other and unspecified infectious and parasitic diseases	Diseases	0.614369329450964	0.6119910425401429	0.616747616361785	TRUE	15107.0	13724.0	0
Round-the-clock care in a psychiatric residential care housing unit	Long-term care	0.614369329450964	0.6119910425401429	0.616747616361785	TRUE	11051.0	8981.0	3081328
Barbiturates and derivatives	Drug purchases	0.614369329450964	0.6119910425401429	0.616747616361785	TRUE	1422.0	1300.0	0
Selective beta-2-adrenoreceptor agonists	Drug purchases	0.614369329450964	0.6119910425401429	0.616747616361785	TRUE	53547.0	47558.0	0
Melanoma in situ of other and unspecified parts of face	Diseases	0.614369329450964	0.6119910425401429	0.616747616361785	TRUE	745.0	717.0	0
Latest place of residence Keuruu	Place of residence	0.614369329450964	0.6119910425401429	0.616747616361785	TRUE	5898.0	5334.0	119944
Pityriasis rosea	Diseases	0.614369329450964	0.6119910425401429	0.616747616361785	TRUE	1265.0	1150.0	0
Carcinoma in situ of cervix uteri, endocervix	Diseases	0.614369329450964	0.6119910425401429	0.616747616361785	TRUE	1991.0	1827.0	0
Viral pneumonia (unknown virus, not influenza)	Diseases	0.614369329450964	0.6119910425401429	0.616747616361785	TRUE	7089.0	6365.0	0
Latest place of residence Ähtäri	Place of residence	0.614369329450964	0.6119910425401429	0.616747616361785	TRUE	3487.0	3107.0	119944
Antibiotics	Drug purchases	0.614369329450964	0.6119910425401429	0.616747616361785	TRUE	52298.0	48322.0	0
Unspecified renal colic	Diseases	0.614369329450964	0.6119910425401429	0.616747616361785	TRUE	1097.0	989.0	0
Other congenital malformations of peripheral vascular system	Diseases	0.614369329450964	0.6119910425401429	0.616747616361785	TRUE	1461.0	1331.0	0
Down's syndrome	Diseases	0.614369329450964	0.6119910425401429	0.616747616361785	TRUE	1459.0	1352.0	0
Vertical strabismus	Diseases	0.614369329450964	0.6119910425401429	0.616747616361785	TRUE	5065.0	4698.0	0
Focal epilepsy, mode (most common among epilepsy diagnosis)	Diseases	0.614369329450964	0.6119910425401429	0.616747616361785	TRUE	10057.0	8961.0	0
ACE inhibitors and calcium channel blockers	Drug purchases	0.614369329450964	0.6119910425401429	0.616747616361785	TRUE	18362.0	17241.0	0
Latest place of residence Siikainen	Place of residence	0.614369329450964	0.6119910425401429	0.616747616361785	TRUE	875.0	727.0	119944
Delivery by C-section, not planned (before 2004)	Pregnancy related	0.614369329450964	0.6119910425401429	0.616747616361785	TRUE	81748.0	76134.0	2358873
Follicular lymphoma	Diseases	0.614369329450964	0.6119910425401429	0.616747616361785	TRUE	3603.0	3409.0	0
Corneal pigmentations and deposits	Diseases	0.614369329450964	0.6119910425401429	0.616747616361785	TRUE	605.0	551.0	0
Latest place of residence Ilmajoki	Place of residence	0.614369329450964	0.6119910425401429	0.616747616361785	TRUE	6874.0	5978.0	119944
Rheumatism, unspecified	Diseases	0.614369329450964	0.6119910425401429	0.616747616361785	TRUE	27339.0	24873.0	0
Other disorders of breast and lactation associated with childbirth	Diseases	0.614369329450964	0.6119910425401429	0.616747616361785	TRUE	2703.0	2478.0	0
Adenocarcinomas of cervix	Diseases	0.614369329450964	0.6119910425401429	0.616747616361785	TRUE	557.0	515.0	0
Benign neoplasm: Pancreas	Diseases	0.614369329450964	0.6119910425401429	0.616747616361785	TRUE	1361.0	1283.0	0
Latest place of residence Järvenpää	Place of residence	0.614369329450964	0.6119910425401429	0.616747616361785	TRUE	25048.0	23123.0	119944
Benign neoplasm: Brain, infratentorial	Diseases	0.614369329450964	0.6119910425401429	0.616747616361785	TRUE	713.0	643.0	0
Viral haemorrhagic fevers, not elsewhere classified/unspecified	Diseases	0.614369329450964	0.6119910425401429	0.616747616361785	TRUE	19264.0	17539.0	0
Unspecified human immunodeficiency virus [HIV] disease	Diseases	0.614369329450964	0.6119910425401429	0.616747616361785	TRUE	1326.0	1145.0	0
Retinoids for treatment of psoriasis	Drug purchases	0.614369329450964	0.6119910425401429	0.616747616361785	TRUE	16011.0	14945.0	0
Mixed and other personality disorders	Diseases	0.614369329450964	0.6119910425401429	0.616747616361785	TRUE	18636.0	14953.0	0
Mother tongue Tatar	Mother tongue	0.614369329450964	0.6119910425401429	0.616747616361785	TRUE	103.0	78.0	4741
Other disorders of fluid, electrolyte and acid-base balance	Diseases	0.614369329450964	0.6119910425401429	0.616747616361785	TRUE	30582.0	26997.0	0
Lichen simplex chronicus and prurigo	Diseases	0.614369329450964	0.6119910425401429	0.616747616361785	TRUE	8697.0	7952.0	0
Other and unspecified tonsillitis	Diseases	0.614369329450964	0.6119910425401429	0.616747616361785	TRUE	131080.0	117414.0	0
Other disorders of nervous system	Diseases	0.614369329450964	0.6119910425401429	0.616747616361785	TRUE	7570.0	6956.0	0
Gonadotropins	Drug purchases	0.614369329450964	0.6119910425401429	0.616747616361785	TRUE	61816.0	58104.0	0
Potassium	Drug purchases	0.614369329450964	0.6119910425401429	0.616747616361785	TRUE	14854.0	13948.0	0
Postmenopausal atrophic vaginitis	Diseases	0.614369329450964	0.6119910425401429	0.616747616361785	TRUE	4878.0	4490.0	0
Azaspirodecanedione derivatives	Drug purchases	0.614369329450964	0.6119910425401429	0.616747616361785	TRUE	28730.0	24942.0	0
Congenital malformations of gallbladder, bile ducts and liver	Diseases	0.614369329450964	0.6119910425401429	0.616747616361785	TRUE	825.0	770.0	0
Other cough suppressants	Drug purchases	0.614369329450964	0.6119910425401429	0.616747616361785	TRUE	60092.0	55244.0	0
Duodenal ulcer	Diseases	0.614369329450964	0.6119910425401429	0.616747616361785	TRUE	14380.0	12827.0	0
COPD (mode)	Diseases	0.614369329450964	0.6119910425401429	0.616747616361785	TRUE	39047.0	34833.0	0
Fibrosis and cirrhosis of liver	Diseases	0.614369329450964	0.6119910425401429	0.616747616361785	TRUE	5571.0	5021.0	0
Low-ceiling diuretics and potassium-sparing agents	Drug purchases	0.614369329450964	0.6119910425401429	0.616747616361785	TRUE	136230.0	128193.0	0
Other disorders of amino-acid metabolism	Diseases	0.614369329450964	0.6119910425401429	0.616747616361785	TRUE	556.0	500.0	0
Other and unspecified vasculitis limited to skin	Diseases	0.614369329450964	0.6119910425401429	0.616747616361785	TRUE	2204.0	1991.0	0
Protein kinase inhibitors	Drug purchases	0.614369329450964	0.6119910425401429	0.616747616361785	TRUE	1425.0	1276.0	0
Alcoholic gastritis	Diseases	0.614369329450964	0.6119910425401429	0.616747616361785	TRUE	3123.0	2607.0	0
Infections with a predominantly sexual mode of transmission	Diseases	0.614369329450964	0.6119910425401429	0.616747616361785	TRUE	84393.0	74477.0	0
Mixed connective tissue disease	Diseases	0.614369329450964	0.6119910425401429	0.616747616361785	TRUE	7653.0	7040.0	0
Other specified/unspecified disorders of bone/cartilage	Diseases	0.614369329450964	0.6119910425401429	0.616747616361785	TRUE	5309.0	4902.0	0
Cerebral aneurysm, nonruptured	Diseases	0.614369329450964	0.6119910425401429	0.616747616361785	TRUE	9532.0	8785.0	0
Maxillary hypoplasia	Diseases	0.614369329450964	0.6119910425401429	0.616747616361785	TRUE	630.0	578.0	0
Mother tongue Uyghur	Mother tongue	0.614369329450964	0.6119910425401429	0.616747616361785	TRUE	42.0	32.0	4741
Benign neoplasm: Brain, supratentorial	Diseases	0.614369329450964	0.6119910425401429	0.616747616361785	TRUE	2166.0	2000.0	0
Diabetes insipidus	Diseases	0.614369329450964	0.6119910425401429	0.616747616361785	TRUE	928.0	849.0	0
Other and unspecified trigeminal disorders	Diseases	0.614369329450964	0.6119910425401429	0.616747616361785	TRUE	2033.0	1862.0	0
Onycholysis	Diseases	0.614369329450964	0.6119910425401429	0.616747616361785	TRUE	865.0	793.0	0
Drugs for treatment of lepra	Drug purchases	0.614369329450964	0.6119910425401429	0.616747616361785	TRUE	2630.0	2451.0	0
Other cestode infections	Diseases	0.614369329450964	0.6119910425401429	0.616747616361785	TRUE	454.0	417.0	0
Latest place of residence Parkano	Place of residence	0.614369329450964	0.6119910425401429	0.616747616361785	TRUE	3771.0	3259.0	119944
Other acute disseminated demyelination	Diseases	0.614369329450964	0.6119910425401429	0.616747616361785	TRUE	1627.0	1464.0	0
Other disorders of peripheral nervous system	Diseases	0.614369329450964	0.6119910425401429	0.616747616361785	TRUE	573.0	528.0	0
Bulk-forming laxatives	Drug purchases	0.614369329450964	0.6119910425401429	0.616747616361785	TRUE	265577.0	248463.0	0
Latest place of residence Nivala	Place of residence	0.614369329450964	0.6119910425401429	0.616747616361785	TRUE	5426.0	4713.0	119944
Anomalies of dental arch relationship, including avohilmo	Diseases	0.614369329450964	0.6119910425401429	0.616747616361785	TRUE	27134.0	24920.0	0
Benign neoplasm: Larynx	Diseases	0.614369329450964	0.6119910425401429	0.616747616361785	TRUE	3511.0	3237.0	0
Pre-eclampsia or poor fetal growth	Diseases	0.614369329450964	0.6119910425401429	0.616747616361785	TRUE	86429.0	78872.0	0
Cyst of kidney	Diseases	0.614369329450964	0.6119910425401429	0.616747616361785	TRUE	6406.0	6026.0	0
Amblyopia ex anopsia	Diseases	0.614369329450964	0.6119910425401429	0.616747616361785	TRUE	5810.0	5196.0	0
Aminosalicylic acid and similar agents	Drug purchases	0.614369329450964	0.6119910425401429	0.616747616361785	TRUE	117438.0	109227.0	0
Other infective otitis externa	Diseases	0.614369329450964	0.6119910425401429	0.616747616361785	TRUE	8454.0	7720.0	0
Dentinal caries	Diseases	0.614369329450964	0.6119910425401429	0.616747616361785	TRUE	33929.0	29271.0	0
Hypertensive Heart Disease	Diseases	0.614369329450964	0.6119910425401429	0.616747616361785	TRUE	20610.0	19119.0	0
Main reason for treatment in social welfare services: deficient locomotion	Long-term care	0.614369329450964	0.6119910425401429	0.616747616361785	TRUE	5053.0	4469.0	3084086
Latest place of residence Joensuu	Place of residence	0.614369329450964	0.6119910425401429	0.616747616361785	TRUE	42081.0	38572.0	119944
Non-Hodgkin lymphoma, all	Diseases	0.614369329450964	0.6119910425401429	0.616747616361785	TRUE	1135.0	1050.0	0
Other disorders of optic [2nd] nerve and visual pathways	Diseases	0.614369329450964	0.6119910425401429	0.616747616361785	TRUE	7936.0	7292.0	0
Vitamins, other combinations	Drug purchases	0.614369329450964	0.6119910425401429	0.616747616361785	TRUE	553.0	500.0	0
Mother tongue Slovak	Mother tongue	0.614369329450964	0.6119910425401429	0.616747616361785	TRUE	172.0	82.0	4741
Latest place of residence Rauma	Place of residence	0.614369329450964	0.6119910425401429	0.616747616361785	TRUE	22367.0	20581.0	119944
Candidiasis	Diseases	0.614369329450964	0.6119910425401429	0.616747616361785	TRUE	18262.0	16399.0	0
Alcohol withdrawal state with delirium	Diseases	0.614369329450964	0.6119910425401429	0.616747616361785	TRUE	15440.0	12625.0	0
Prolactin inhibitors	Drug purchases	0.614369329450964	0.6119910425401429	0.616747616361785	TRUE	18547.0	16713.0	0
Benign neoplasm: Conjunctiva	Diseases	0.614369329450964	0.6119910425401429	0.616747616361785	TRUE	4883.0	4500.0	0
Latest place of residence Akaa	Place of residence	0.614369329450964	0.6119910425401429	0.616747616361785	TRUE	10065.0	9217.0	119944
Campylobacter enteritis	Diseases	0.614369329450964	0.6119910425401429	0.616747616361785	TRUE	4060.0	3779.0	0
Latest place of residence Lohja	Place of residence	0.614369329450964	0.6119910425401429	0.616747616361785	TRUE	27117.0	24929.0	119944
Seropositive rheumatoid arthritis, wide	Diseases	0.614369329450964	0.6119910425401429	0.616747616361785	TRUE	36414.0	33952.0	0
Appendectomy	Diseases	0.614369329450964	0.6119910425401429	0.616747616361785	TRUE	136554.0	124424.0	0
Urticaria due to cold and heat	Diseases	0.614369329450964	0.6119910425401429	0.616747616361785	TRUE	1246.0	1126.0	0
Lateral epicondylitis	Diseases	0.614369329450964	0.6119910425401429	0.616747616361785	TRUE	30242.0	28191.0	0
Fibrosarcoma	Diseases	0.614369329450964	0.6119910425401429	0.616747616361785	TRUE	869.0	802.0	0
Gout	Diseases	0.614369329450964	0.6119910425401429	0.616747616361785	TRUE	28910.0	26729.0	0
Trigeminal neuralgia	Diseases	0.614369329450964	0.6119910425401429	0.616747616361785	TRUE	7869.0	7220.0	0
Other/unspecified mastoiditis and related conditions	Diseases	0.614369329450964	0.6119910425401429	0.616747616361785	TRUE	715.0	646.0	0
Maternal care related to the fetus and amniotic cavity and possible delivery problems	Diseases	0.614369329450964	0.6119910425401429	0.616747616361785	TRUE	382808.0	346157.0	0
Influenza and pneumonia	Diseases	0.614369329450964	0.6119910425401429	0.616747616361785	TRUE	288466.0	260541.0	0
Degenerative myopia	Diseases	0.614369329450964	0.6119910425401429	0.616747616361785	TRUE	1040.0	947.0	0
Other and unspecified disorders of skin and subcutaneous tissue	Diseases	0.614369329450964	0.6119910425401429	0.616747616361785	TRUE	7256.0	6703.0	0
Congenital malformation syndromes due to known exogenous causes, not elsewhere classified	Diseases	0.614369329450964	0.6119910425401429	0.616747616361785	TRUE	227.0	173.0	0
Disorders of puberty, other/unspecified	Diseases	0.614369329450964	0.6119910425401429	0.616747616361785	TRUE	299.0	258.0	0
Polyhydramnios	Diseases	0.614369329450964	0.6119910425401429	0.616747616361785	TRUE	10202.0	9024.0	0
Cellulitis	Diseases	0.614369329450964	0.6119910425401429	0.616747616361785	TRUE	35699.0	31644.0	0
Other congenital malformations of ear	Diseases	0.614369329450964	0.6119910425401429	0.616747616361785	TRUE	2488.0	2168.0	0
Latest place of residence Uurainen	Place of residence	0.614369329450964	0.6119910425401429	0.616747616361785	TRUE	1751.0	1558.0	119944
Dental caries 2	Diseases	0.614369329450964	0.6119910425401429	0.616747616361785	TRUE	137420.0	126334.0	0
Other rupture of muscle	Diseases	0.614369329450964	0.6119910425401429	0.616747616361785	TRUE	890.0	823.0	0
Glaucoma secondary to eye trauma	Diseases	0.614369329450964	0.6119910425401429	0.616747616361785	TRUE	1034.0	941.0	0
Hepatocellular carcinoma	Diseases	0.614369329450964	0.6119910425401429	0.616747616361785	TRUE	253.0	219.0	0
Renal tubulo-interstitial disorders in diseases classified elsewhere	Diseases	0.614369329450964	0.6119910425401429	0.616747616361785	TRUE	705.0	659.0	0
Enzymes	Drug purchases	0.614369329450964	0.6119910425401429	0.616747616361785	TRUE	411.0	377.0	0
Phenothiazines with aliphatic side-chain	Drug purchases	0.614369329450964	0.6119910425401429	0.616747616361785	TRUE	41769.0	35276.0	0
Mature T/NK-cell lymphomas	Diseases	0.614369329450964	0.6119910425401429	0.616747616361785	TRUE	844.0	781.0	0
Sympathomimetics in glaucoma therapy	Drug purchases	0.614369329450964	0.6119910425401429	0.616747616361785	TRUE	14704.0	13712.0	0
Unequal limb length (acquired)	Diseases	0.614369329450964	0.6119910425401429	0.616747616361785	TRUE	1482.0	1290.0	0
Complications following abortion and ectopic and molar pregnancy	Diseases	0.614369329450964	0.6119910425401429	0.616747616361785	TRUE	6892.0	6279.0	0
Latest place of residence Konnevesi	Place of residence	0.614369329450964	0.6119910425401429	0.616747616361785	TRUE	1510.0	1387.0	119944
Latest place of residence Jämijärvi	Place of residence	0.614369329450964	0.6119910425401429	0.616747616361785	TRUE	1058.0	932.0	119944
Ulcerative colitis, NAS	Diseases	0.614369329450964	0.6119910425401429	0.616747616361785	TRUE	21533.0	19867.0	0
Latest place of residence Simo	Place of residence	0.614369329450964	0.6119910425401429	0.616747616361785	TRUE	1739.0	1574.0	119944
Scissor bite	Diseases	0.614369329450964	0.6119910425401429	0.616747616361785	TRUE	1599.0	1476.0	0
Other conjunctival vascular disorders and cysts	Diseases	0.614369329450964	0.6119910425401429	0.616747616361785	TRUE	3406.0	3183.0	0
Other mental disorders due to brain damage and dysfunction and to physical disease	Diseases	0.614369329450964	0.6119910425401429	0.616747616361785	TRUE	11554.0	10116.0	0
Lung diseases due to external agents	Diseases	0.614369329450964	0.6119910425401429	0.616747616361785	TRUE	12591.0	11138.0	0
Other and unspecified aplastic anaemias	Diseases	0.614369329450964	0.6119910425401429	0.616747616361785	TRUE	982.0	885.0	0
Dialysis	Diseases	0.614369329450964	0.6119910425401429	0.616747616361785	TRUE	2205.0	2000.0	0
Latest place of residence Vantaa	Place of residence	0.614369329450964	0.6119910425401429	0.616747616361785	TRUE	117126.0	106497.0	119944
Vasomotor rhinitis (mode)	Diseases	0.614369329450964	0.6119910425401429	0.616747616361785	TRUE	12265.0	11368.0	0
Glaucoma secondary to eye inflammation	Diseases	0.614369329450964	0.6119910425401429	0.616747616361785	TRUE	1125.0	1044.0	0
Oral leukoplakia and related diseases	Diseases	0.614369329450964	0.6119910425401429	0.616747616361785	TRUE	6320.0	5872.0	0
Latest place of residence Lahti	Place of residence	0.614369329450964	0.6119910425401429	0.616747616361785	TRUE	69239.0	61999.0	119944
Recurrent cholesteatoma of postmastoidectomy cavity	Diseases	0.614369329450964	0.6119910425401429	0.616747616361785	TRUE	567.0	519.0	0
Other pleural conditions	Diseases	0.614369329450964	0.6119910425401429	0.616747616361785	TRUE	6389.0	5802.0	0
Diabetic neuropathy	Diseases	0.614369329450964	0.6119910425401429	0.616747616361785	TRUE	7999.0	7277.0	0
Tuberculosis	Diseases	0.614369329450964	0.6119910425401429	0.616747616361785	TRUE	10079.0	9004.0	0
Other disorders of glucose regulation and pancreatic internal secretion	Diseases	0.614369329450964	0.6119910425401429	0.616747616361785	TRUE	8616.0	7734.0	0
Gingival hyperplasia	Diseases	0.614369329450964	0.6119910425401429	0.616747616361785	TRUE	1185.0	1105.0	0
Nonspecific lymphadenitis	Diseases	0.614369329450964	0.6119910425401429	0.616747616361785	TRUE	14058.0	12874.0	0
Antiobiotic treatment of the mother during labor	Pregnancy related	0.614369329450964	0.6119910425401429	0.616747616361785	TRUE	3480.0	3058.0	2358873
Pregnadien derivatives	Drug purchases	0.614369329450964	0.6119910425401429	0.616747616361785	TRUE	206716.0	193335.0	0
Impingement syndrome of shoulder	Diseases	0.614369329450964	0.6119910425401429	0.616747616361785	TRUE	57537.0	54276.0	0
Latest place of residence Tervola	Place of residence	0.614369329450964	0.6119910425401429	0.616747616361785	TRUE	1684.0	1452.0	119944
Benign neoplasm: Pituitary gland, craniopharyngeal duct	Diseases	0.614369329450964	0.6119910425401429	0.616747616361785	TRUE	5636.0	5170.0	0
Anti-estrogens	Drug purchases	0.614369329450964	0.6119910425401429	0.616747616361785	TRUE	21531.0	20348.0	0
Birth injury to peripheral nervous system	Diseases	0.614369329450964	0.6119910425401429	0.616747616361785	TRUE	374.0	326.0	0
Familial erythrocytosis	Diseases	0.614369329450964	0.6119910425401429	0.616747616361785	TRUE	623.0	579.0	0
Other obstructive and reflux uropathy	Diseases	0.614369329450964	0.6119910425401429	0.616747616361785	TRUE	14936.0	13486.0	0
Disorders of ocular muscles, binocular movement, accommodation and refraction	Diseases	0.614369329450964	0.6119910425401429	0.616747616361785	TRUE	95324.0	86859.0	0
Imidazoline receptor agonists	Drug purchases	0.614369329450964	0.6119910425401429	0.616747616361785	TRUE	29836.0	27747.0	0
Ovarian hyperstimulation (induction)	Diseases	0.614369329450964	0.6119910425401429	0.616747616361785	TRUE	3366.0	3138.0	0
Vacuum-assisted delivery	Pregnancy related	0.614369329450964	0.6119910425401429	0.616747616361785	TRUE	105731.0	97418.0	2358873
Distal bite	Diseases	0.614369329450964	0.6119910425401429	0.616747616361785	TRUE	3199.0	2958.0	0
Mother tongue iw	Mother tongue	0.614369329450964	0.6119910425401429	0.616747616361785	TRUE	185.0	120.0	4741
Female infertility, cervigal, vaginal, other or unspecified origin	Diseases	0.614369329450964	0.6119910425401429	0.616747616361785	TRUE	83762.0	77931.0	0
Latest place of residence Föglö	Place of residence	0.614369329450964	0.6119910425401429	0.616747616361785	TRUE	231.0	207.0	119944
Primary open-angle glaucoma, strict	Diseases	0.614369329450964	0.6119910425401429	0.616747616361785	TRUE	27799.0	26306.0	0
Single delivery by caesarean section	Diseases	0.614369329450964	0.6119910425401429	0.616747616361785	TRUE	115272.0	104556.0	0
Alpha-adrenoreceptor antagonists	Drug purchases	0.614369329450964	0.6119910425401429	0.616747616361785	TRUE	4134.0	3811.0	0
Other and unspecified disease of Bartholin gland	Diseases	0.614369329450964	0.6119910425401429	0.616747616361785	TRUE	5383.0	5004.0	0
Latest place of residence Pietarsaari	Place of residence	0.614369329450964	0.6119910425401429	0.616747616361785	TRUE	9500.0	8688.0	119944
Postprocedural disorders of nervous system	Diseases	0.614369329450964	0.6119910425401429	0.616747616361785	TRUE	13468.0	12180.0	0
Hydatidiform mole	Diseases	0.614369329450964	0.6119910425401429	0.616747616361785	TRUE	3463.0	3098.0	0
AV-block	Diseases	0.614369329450964	0.6119910425401429	0.616747616361785	TRUE	12125.0	11289.0	0
Crohn's disease patients in KELA-register (KELA code 209, or 208 with ICD K50)	Diseases	0.614369329450964	0.6119910425401429	0.616747616361785	TRUE	9742.0	8974.0	0
Disorders of pituitary gland, other and/or unspecified	Diseases	0.614369329450964	0.6119910425401429	0.616747616361785	TRUE	781.0	704.0	0
Other antithrombotic agents	Drug purchases	0.614369329450964	0.6119910425401429	0.616747616361785	TRUE	16833.0	15997.0	0
Platelet aggregation inhibitors excluding heparin	Drug purchases	0.614369329450964	0.6119910425401429	0.616747616361785	TRUE	148065.0	137346.0	0
Type 1 diabetes with other specified/multiple/unspecified complications	Diseases	0.614369329450964	0.6119910425401429	0.616747616361785	TRUE	21785.0	19928.0	0
Disorders of psychological development	Diseases	0.614369329450964	0.6119910425401429	0.616747616361785	TRUE	21867.0	17796.0	0
Mother tongue Bosnian	Mother tongue	0.614369329450964	0.6119910425401429	0.616747616361785	TRUE	898.0	642.0	4741
Renal cell carcinoma of kidney	Diseases	0.614369329450964	0.6119910425401429	0.616747616361785	TRUE	2270.0	2109.0	0
Undescended testicle	Diseases	0.614369329450964	0.6119910425401429	0.616747616361785	TRUE	1448.0	1234.0	0
Latest place of residence Kempele	Place of residence	0.614369329450964	0.6119910425401429	0.616747616361785	TRUE	10089.0	9286.0	119944
Convergence insufficiency and excess	Diseases	0.614369329450964	0.6119910425401429	0.616747616361785	TRUE	2083.0	1876.0	0
Choline esters	Drug purchases	0.614369329450964	0.6119910425401429	0.616747616361785	TRUE	1271.0	1182.0	0
Perforation of tympanic membrane	Diseases	0.614369329450964	0.6119910425401429	0.616747616361785	TRUE	18989.0	17069.0	0
Blindness, monocular	Diseases	0.614369329450964	0.6119910425401429	0.616747616361785	TRUE	962.0	849.0	0
Nail disorders	Diseases	0.614369329450964	0.6119910425401429	0.616747616361785	TRUE	12857.0	11736.0	0
Other congenital malformations of circulatory system	Diseases	0.614369329450964	0.6119910425401429	0.616747616361785	TRUE	3297.0	3043.0	0
Unspecified contracted kidney	Diseases	0.614369329450964	0.6119910425401429	0.616747616361785	TRUE	547.0	497.0	0
Lesion of ulnar nerve	Diseases	0.614369329450964	0.6119910425401429	0.616747616361785	TRUE	24470.0	22262.0	0
Latest place of residence Imatra	Place of residence	0.614369329450964	0.6119910425401429	0.616747616361785	TRUE	16166.0	14694.0	119944
Diseases of salivary glands	Diseases	0.614369329450964	0.6119910425401429	0.616747616361785	TRUE	36130.0	33326.0	0
Latest place of residence Mustasaari	Place of residence	0.614369329450964	0.6119910425401429	0.616747616361785	TRUE	8708.0	7960.0	119944
Other and unspecified diseases of blood and blood-forming organs	Diseases	0.614369329450964	0.6119910425401429	0.616747616361785	TRUE	2535.0	2336.0	0
Mother tongue Swahili	Mother tongue	0.614369329450964	0.6119910425401429	0.616747616361785	TRUE	440.0	251.0	4741
Benzodiazepine related drugs	Drug purchases	0.614369329450964	0.6119910425401429	0.616747616361785	TRUE	583762.0	532061.0	0
Mother tongue Japanese	Mother tongue	0.614369329450964	0.6119910425401429	0.616747616361785	TRUE	645.0	428.0	4741
Butyrophenone derivatives	Drug purchases	0.614369329450964	0.6119910425401429	0.616747616361785	TRUE	22842.0	19151.0	0
Coxarthrosis,	Diseases	0.614369329450964	0.6119910425401429	0.616747616361785	TRUE	87340.0	82636.0	0
Progesterone receptor modulators	Drug purchases	0.614369329450964	0.6119910425401429	0.616747616361785	TRUE	2019.0	1886.0	0
Other crystal arthropathies	Diseases	0.614369329450964	0.6119910425401429	0.616747616361785	TRUE	1165.0	1074.0	0
Congenital malformations of spine and bony thorax	Diseases	0.614369329450964	0.6119910425401429	0.616747616361785	TRUE	833.0	738.0	0
Diabetic ketoacidosis	Diseases	0.614369329450964	0.6119910425401429	0.616747616361785	TRUE	18823.0	17110.0	0
Striae atrophicae	Diseases	0.614369329450964	0.6119910425401429	0.616747616361785	TRUE	1514.0	1343.0	0
Crohn's disease NAS	Diseases	0.614369329450964	0.6119910425401429	0.616747616361785	TRUE	8884.0	8069.0	0
Vitamin A deficiency	Diseases	0.614369329450964	0.6119910425401429	0.616747616361785	TRUE	522.0	466.0	0
Mother tongue Flemish	Mother tongue	0.614369329450964	0.6119910425401429	0.616747616361785	TRUE	792.0	627.0	4741
Complications of the puerperium, not elsewhere classified	Diseases	0.614369329450964	0.6119910425401429	0.616747616361785	TRUE	8509.0	7796.0	0
Phakomatoses, not elsewhere classified	Diseases	0.614369329450964	0.6119910425401429	0.616747616361785	TRUE	1553.0	1416.0	0
Other chemotherapeutics	Drug purchases	0.614369329450964	0.6119910425401429	0.616747616361785	TRUE	129072.0	121792.0	0
Prolonged pregnancy	Diseases	0.614369329450964	0.6119910425401429	0.616747616361785	TRUE	42048.0	37770.0	0
Menorrhagia	Diseases	0.614369329450964	0.6119910425401429	0.616747616361785	TRUE	124292.0	116071.0	0
Other congenital malformations of limb(s)	Diseases	0.614369329450964	0.6119910425401429	0.616747616361785	TRUE	1162.0	1016.0	0
Opioids in combination with non-opioid analgesics	Drug purchases	0.614369329450964	0.6119910425401429	0.616747616361785	TRUE	511651.0	471460.0	0
TMD muscular pain linked with fibromyalgia	Diseases	0.614369329450964	0.6119910425401429	0.616747616361785	TRUE	47630.0	43443.0	0
Thyroiditis, unspecified	Diseases	0.614369329450964	0.6119910425401429	0.616747616361785	TRUE	2260.0	2088.0	0
Other diseases of stomach and duodenum	Diseases	0.614369329450964	0.6119910425401429	0.616747616361785	TRUE	6672.0	6152.0	0
Acute upper respiratory infections of multiple and unspecified sites	Diseases	0.614369329450964	0.6119910425401429	0.616747616361785	TRUE	283207.0	255435.0	0
Bruxism	Diseases	0.614369329450964	0.6119910425401429	0.616747616361785	TRUE	2244.0	2036.0	0
Other diseases of biliary tract	Diseases	0.614369329450964	0.6119910425401429	0.616747616361785	TRUE	6350.0	5832.0	0
Benign neoplasm: Ascending colon	Diseases	0.614369329450964	0.6119910425401429	0.616747616361785	TRUE	9347.0	8868.0	0
Other and unspecified coagulation defects	Diseases	0.614369329450964	0.6119910425401429	0.616747616361785	TRUE	6447.0	5901.0	0
Mother tongue Tamil	Mother tongue	0.614369329450964	0.6119910425401429	0.616747616361785	TRUE	461.0	289.0	4741
Rauwolfia alkaloids and diuretics in combination	Drug purchases	0.614369329450964	0.6119910425401429	0.616747616361785	TRUE	73.0	65.0	0
Latest place of residence Pukkila	Place of residence	0.614369329450964	0.6119910425401429	0.616747616361785	TRUE	1036.0	904.0	119944
Scarlet fever	Diseases	0.614369329450964	0.6119910425401429	0.616747616361785	TRUE	1683.0	1516.0	0
Polycystic ovarian syndrome	Diseases	0.614369329450964	0.6119910425401429	0.616747616361785	TRUE	9100.0	8151.0	0
Drug-induced systemic lupus erythematosus	Diseases	0.614369329450964	0.6119910425401429	0.616747616361785	TRUE	718.0	662.0	0
Other maternal disorders predominantly related to pregnancy	Diseases	0.614369329450964	0.6119910425401429	0.616747616361785	TRUE	257323.0	232839.0	0
Other nasal preparations	Drug purchases	0.614369329450964	0.6119910425401429	0.616747616361785	TRUE	14023.0	13183.0	0
Corticosteroids, potent, other combinations	Drug purchases	0.614369329450964	0.6119910425401429	0.616747616361785	TRUE	141849.0	132092.0	0
Mother tongue Wolof	Mother tongue	0.614369329450964	0.6119910425401429	0.616747616361785	TRUE	92.0	62.0	4741
Latest place of residence Alavieska	Place of residence	0.614369329450964	0.6119910425401429	0.616747616361785	TRUE	1332.0	1164.0	119944
Abscess of lung	Diseases	0.614369329450964	0.6119910425401429	0.616747616361785	TRUE	1435.0	1258.0	0
Pervasive developmental disorders excl. Autism + Asperger	Diseases	0.614369329450964	0.6119910425401429	0.616747616361785	TRUE	1523.0	1244.0	0
Unspecified diabetic retinopathy	Diseases	0.614369329450964	0.6119910425401429	0.616747616361785	TRUE	10856.0	9917.0	0
Mother tongue Czech	Mother tongue	0.614369329450964	0.6119910425401429	0.616747616361785	TRUE	267.0	155.0	4741
Artificially initiated labor	Pregnancy related	0.614369329450964	0.6119910425401429	0.616747616361785	TRUE	238079.0	216351.0	2358873
Beta blocking agents, selective	Drug purchases	0.614369329450964	0.6119910425401429	0.616747616361785	TRUE	709109.0	658831.0	0
Corticosteroids, weak, combinations with antiseptics	Drug purchases	0.614369329450964	0.6119910425401429	0.616747616361785	TRUE	117858.0	106876.0	0
Benign neoplasm: Prostate	Diseases	0.614369329450964	0.6119910425401429	0.616747616361785	TRUE	385.0	368.0	0
Latest place of residence Janakkala	Place of residence	0.614369329450964	0.6119910425401429	0.616747616361785	TRUE	10039.0	8515.0	119944
Extrapyramidal and movement disorders	Diseases	0.614369329450964	0.6119910425401429	0.616747616361785	TRUE	38644.0	35343.0	0
Early lumbar disc prolapse, operated	Diseases	0.614369329450964	0.6119910425401429	0.616747616361785	TRUE	75617.0	67746.0	0
Other abnormal auditory perceptions	Diseases	0.614369329450964	0.6119910425401429	0.616747616361785	TRUE	1514.0	1380.0	0
Nucleosides and nucleotides excluding reverse transcriptase inhibitors	Drug purchases	0.614369329450964	0.6119910425401429	0.616747616361785	TRUE	390757.0	361738.0	0
Other drugs for constipation	Drug purchases	0.614369329450964	0.6119910425401429	0.616747616361785	TRUE	921.0	850.0	0
Coxarthrosis, primary, with hip surgery	Diseases	0.614369329450964	0.6119910425401429	0.616747616361785	TRUE	57887.0	55191.0	0
Neuraminidase inhibitors	Drug purchases	0.614369329450964	0.6119910425401429	0.616747616361785	TRUE	4696.0	4346.0	0
Ulcer of oesophagus	Diseases	0.614369329450964	0.6119910425401429	0.616747616361785	TRUE	8679.0	8014.0	0
Biomechanical lesions, not elsewhere classified	Diseases	0.614369329450964	0.6119910425401429	0.616747616361785	TRUE	5631.0	5243.0	0
Polyarthritis, unspecified	Diseases	0.614369329450964	0.6119910425401429	0.616747616361785	TRUE	5016.0	4644.0	0
Antiandrogens and estrogens	Drug purchases	0.614369329450964	0.6119910425401429	0.616747616361785	TRUE	146511.0	135357.0	0
Ectropion of eyelid	Diseases	0.614369329450964	0.6119910425401429	0.616747616361785	TRUE	1978.0	1858.0	0
Benign neoplasm: Vagina	Diseases	0.614369329450964	0.6119910425401429	0.616747616361785	TRUE	1905.0	1795.0	0
Embolic stroke	Diseases	0.614369329450964	0.6119910425401429	0.616747616361785	TRUE	3363.0	3055.0	0
Field of education: arts and humanities	Education	0.614369329450964	0.6119910425401429	0.616747616361785	TRUE	134436.0	124130.0	0
Haemangioma, any site	Diseases	0.614369329450964	0.6119910425401429	0.616747616361785	TRUE	13037.0	12118.0	0
Paralytic ileus	Diseases	0.614369329450964	0.6119910425401429	0.616747616361785	TRUE	3576.0	3238.0	0
Other bacterial agents as the cause of diseases classified to other chapters	Diseases	0.614369329450964	0.6119910425401429	0.616747616361785	TRUE	753.0	679.0	0
Multiple delivery	Diseases	0.614369329450964	0.6119910425401429	0.616747616361785	TRUE	20786.0	19221.0	0
Abdominal aortic aneurysm (AAA)	Diseases	0.614369329450964	0.6119910425401429	0.616747616361785	TRUE	4588.0	4205.0	0
Latest place of residence Vihti	Place of residence	0.614369329450964	0.6119910425401429	0.616747616361785	TRUE	17119.0	15648.0	119944
Rheumatic valve diseases	Diseases	0.614369329450964	0.6119910425401429	0.616747616361785	TRUE	1771.0	1631.0	0
Mother tongue Bulgarian	Mother tongue	0.614369329450964	0.6119910425401429	0.616747616361785	TRUE	751.0	412.0	4741
Other ulcerative colitis	Diseases	0.614369329450964	0.6119910425401429	0.616747616361785	TRUE	8288.0	7677.0	0
Patellar tendinitis	Diseases	0.614369329450964	0.6119910425401429	0.616747616361785	TRUE	3660.0	3386.0	0
Monosomies and deletions from the autosomes, not elsewhere classified	Diseases	0.614369329450964	0.6119910425401429	0.616747616361785	TRUE	228.0	207.0	0
Nitroimidazole derivatives	Drug purchases	0.614369329450964	0.6119910425401429	0.616747616361785	TRUE	669159.0	609404.0	0
Sarcoidosis	Diseases	0.614369329450964	0.6119910425401429	0.616747616361785	TRUE	20354.0	19018.0	0
Podophyllotoxin derivatives	Drug purchases	0.614369329450964	0.6119910425401429	0.616747616361785	TRUE	1143.0	1050.0	0
Carcinoma in situ of breast	Diseases	0.614369329450964	0.6119910425401429	0.616747616361785	TRUE	9895.0	9448.0	0
Infections of breast associated with childbirth	Diseases	0.614369329450964	0.6119910425401429	0.616747616361785	TRUE	8071.0	7301.0	0
Premature rupture of membranes	Diseases	0.614369329450964	0.6119910425401429	0.616747616361785	TRUE	61615.0	55610.0	0
Major coronary heart disease event	Diseases	0.614369329450964	0.6119910425401429	0.616747616361785	TRUE	115289.0	106970.0	0
Anaemia in chronic diseases classified elsewhere	Diseases	0.614369329450964	0.6119910425401429	0.616747616361785	TRUE	851.0	754.0	0
Main reason for treatment in social welfare services: investigation and treatment of a sometic disease	Long-term care	0.614369329450964	0.6119910425401429	0.616747616361785	TRUE	3962.0	3427.0	3084122
Other vitreous opacities	Diseases	0.614369329450964	0.6119910425401429	0.616747616361785	TRUE	4732.0	4383.0	0
Hallux rigidus	Diseases	0.614369329450964	0.6119910425401429	0.616747616361785	TRUE	20987.0	20068.0	0
Anaphylactic shock due to adverse effect of correct drug or medication properly administered	Diseases	0.614369329450964	0.6119910425401429	0.616747616361785	TRUE	1322.0	1160.0	0
Other disorders of veins	Diseases	0.614369329450964	0.6119910425401429	0.616747616361785	TRUE	62390.0	58510.0	0
Synovial cyst of popliteal space [Baker]	Diseases	0.614369329450964	0.6119910425401429	0.616747616361785	TRUE	10772.0	10059.0	0
Respiratory disorders in diseases classified elsewhere	Diseases	0.614369329450964	0.6119910425401429	0.616747616361785	TRUE	805.0	740.0	0
Other endocrine disorders	Diseases	0.614369329450964	0.6119910425401429	0.616747616361785	TRUE	5860.0	5150.0	0
Mental disorders, not otherwise specified	Diseases	0.614369329450964	0.6119910425401429	0.616747616361785	TRUE	20706.0	17099.0	0
Latest place of residence Kontiolahti	Place of residence	0.614369329450964	0.6119910425401429	0.616747616361785	TRUE	8605.0	7941.0	119944
Other hypnotics and sedatives	Drug purchases	0.614369329450964	0.6119910425401429	0.616747616361785	TRUE	307.0	266.0	0
Drug-induced tremor	Diseases	0.614369329450964	0.6119910425401429	0.616747616361785	TRUE	549.0	493.0	0
Vitamin D deficiency	Diseases	0.614369329450964	0.6119910425401429	0.616747616361785	TRUE	2412.0	2060.0	0
Cholecystitis	Diseases	0.614369329450964	0.6119910425401429	0.616747616361785	TRUE	17362.0	16019.0	0
Major anomalies of jaw size	Diseases	0.614369329450964	0.6119910425401429	0.616747616361785	TRUE	5381.0	4943.0	0
Adhesive middle ear disease	Diseases	0.614369329450964	0.6119910425401429	0.616747616361785	TRUE	3040.0	2705.0	0
Latest place of residence Juuka	Place of residence	0.614369329450964	0.6119910425401429	0.616747616361785	TRUE	2926.0	2580.0	119944
Enhanced residential care for the demented	Long-term care	0.614369329450964	0.6119910425401429	0.616747616361785	TRUE	2670.0	2370.0	3081328
Latest place of residence Kauhava	Place of residence	0.614369329450964	0.6119910425401429	0.616747616361785	TRUE	8896.0	7461.0	119944
Presbyopia	Diseases	0.614369329450964	0.6119910425401429	0.616747616361785	TRUE	6094.0	5632.0	0
Latest place of residence Salla	Place of residence	0.614369329450964	0.6119910425401429	0.616747616361785	TRUE	2169.0	1985.0	119944
Testosterone-5-alpha reductase inhibitors	Drug purchases	0.614369329450964	0.6119910425401429	0.616747616361785	TRUE	82982.0	78913.0	0
Pericarditis	Diseases	0.614369329450964	0.6119910425401429	0.616747616361785	TRUE	4635.0	4204.0	0
Hypoplasia of dental enamel	Diseases	0.614369329450964	0.6119910425401429	0.616747616361785	TRUE	1472.0	1349.0	0
Acute hepatitis A	Diseases	0.614369329450964	0.6119910425401429	0.616747616361785	TRUE	907.0	796.0	0
Trichomoniasis	Diseases	0.614369329450964	0.6119910425401429	0.616747616361785	TRUE	1312.0	1195.0	0
Unspecified/other endometriosis	Diseases	0.614369329450964	0.6119910425401429	0.616747616361785	TRUE	16490.0	15116.0	0
Right bundle-branch block	Diseases	0.614369329450964	0.6119910425401429	0.616747616361785	TRUE	3064.0	2817.0	0
Hypospadias	Diseases	0.614369329450964	0.6119910425401429	0.616747616361785	TRUE	549.0	472.0	0
Latest place of residence Uusikaarlepyy	Place of residence	0.614369329450964	0.6119910425401429	0.616747616361785	TRUE	4149.0	3846.0	119944
Latest place of residence Kuopio	Place of residence	0.614369329450964	0.6119910425401429	0.616747616361785	TRUE	67047.0	62060.0	119944
Disorders of parathyroid gland, other and/or unspecified	Diseases	0.614369329450964	0.6119910425401429	0.616747616361785	TRUE	637.0	590.0	0
Antiepileptics	Drug purchases	0.614369329450964	0.6119910425401429	0.616747616361785	TRUE	852.0	782.0	0
Labour and delivery complicated by intrapartum haemorrhage, not elsewhere classified	Diseases	0.614369329450964	0.6119910425401429	0.616747616361785	TRUE	13447.0	12478.0	0
Disorders of muscles	Diseases	0.614369329450964	0.6119910425401429	0.616747616361785	TRUE	17580.0	16033.0	0
Acquired clawhand, clubhand, clawfoot and clubfoot	Diseases	0.614369329450964	0.6119910425401429	0.616747616361785	TRUE	791.0	746.0	0
Other deformities of toe(s)	Diseases	0.614369329450964	0.6119910425401429	0.616747616361785	TRUE	4544.0	4272.0	0
Secondary sideroblastic anaemia	Diseases	0.614369329450964	0.6119910425401429	0.616747616361785	TRUE	173.0	146.0	0
Latest place of residence Rautavaara	Place of residence	0.614369329450964	0.6119910425401429	0.616747616361785	TRUE	976.0	867.0	119944
Latest place of residence Heinävesi	Place of residence	0.614369329450964	0.6119910425401429	0.616747616361785	TRUE	1995.0	1831.0	119944
Labour and delivery complicated by fetal stress [distress]	Diseases	0.614369329450964	0.6119910425401429	0.616747616361785	TRUE	78598.0	71489.0	0
Status post-ami	Diseases	0.614369329450964	0.6119910425401429	0.616747616361785	TRUE	2786.0	2590.0	0
Pigmented purpuric dermatosis	Diseases	0.614369329450964	0.6119910425401429	0.616747616361785	TRUE	1141.0	1057.0	0
Zinc bandages	Drug purchases	0.614369329450964	0.6119910425401429	0.616747616361785	TRUE	12785.0	11699.0	0
Retention of urine	Diseases	0.614369329450964	0.6119910425401429	0.616747616361785	TRUE	33692.0	30731.0	0
Latest place of residence Hammarland	Place of residence	0.614369329450964	0.6119910425401429	0.616747616361785	TRUE	802.0	746.0	119944
Transient global amnesia	Diseases	0.614369329450964	0.6119910425401429	0.616747616361785	TRUE	11963.0	11437.0	0
Felty syndrome	Diseases	0.614369329450964	0.6119910425401429	0.616747616361785	TRUE	589.0	540.0	0
Latest place of residence Pyhäranta	Place of residence	0.614369329450964	0.6119910425401429	0.616747616361785	TRUE	1266.0	1127.0	119944
Benign neoplasm of breast	Diseases	0.614369329450964	0.6119910425401429	0.616747616361785	TRUE	21740.0	20394.0	0
Salt solutions	Drug purchases	0.614369329450964	0.6119910425401429	0.616747616361785	TRUE	1288.0	1200.0	0
Latest place of residence Kemi	Place of residence	0.614369329450964	0.6119910425401429	0.616747616361785	TRUE	12384.0	11073.0	119944
Endometriosis of pelvic peritoneum	Diseases	0.614369329450964	0.6119910425401429	0.616747616361785	TRUE	34935.0	32514.0	0
Fracture of rib(s), sternum and thoracic spine	Diseases	0.614369329450964	0.6119910425401429	0.616747616361785	TRUE	49717.0	44173.0	0
Latest place of residence Lapua	Place of residence	0.614369329450964	0.6119910425401429	0.616747616361785	TRUE	8050.0	6870.0	119944
Noninflammatory disorders of female genital tract	Diseases	0.614369329450964	0.6119910425401429	0.616747616361785	TRUE	620916.0	575680.0	0
Benign neoplasm: Cranial nerves	Diseases	0.614369329450964	0.6119910425401429	0.616747616361785	TRUE	3275.0	3061.0	0
Squamous cell neoplasms and carcinomas of the skin	Diseases	0.614369329450964	0.6119910425401429	0.616747616361785	TRUE	6239.0	5935.0	0
Hereditary deficiency of other clotting factors	Diseases	0.614369329450964	0.6119910425401429	0.616747616361785	TRUE	1397.0	1284.0	0
Congenital malformations of larynx	Diseases	0.614369329450964	0.6119910425401429	0.616747616361785	TRUE	156.0	142.0	0
Other and unspecified noninflammatory disorders of ovary, fallopian tube and broad ligament	Diseases	0.614369329450964	0.6119910425401429	0.616747616361785	TRUE	4726.0	4310.0	0
Type 1 diabetes with coma	Diseases	0.614369329450964	0.6119910425401429	0.616747616361785	TRUE	5958.0	5418.0	0
Other sexually transmitted chlamydial diseases	Diseases	0.614369329450964	0.6119910425401429	0.616747616361785	TRUE	17137.0	14334.0	0
Other and unspecified epidermal thickening	Diseases	0.614369329450964	0.6119910425401429	0.616747616361785	TRUE	3245.0	2956.0	0
Other specified cerebrovascular diseases, other cerebrovascular disorders in diseases classified elsewhere	Diseases	0.614369329450964	0.6119910425401429	0.616747616361785	TRUE	6421.0	5881.0	0
Latest place of residence Tervo	Place of residence	0.614369329450964	0.6119910425401429	0.616747616361785	TRUE	917.0	833.0	119944
Other predominantly sexually transmitted diseases, not elsewhere classified	Diseases	0.614369329450964	0.6119910425401429	0.616747616361785	TRUE	46340.0	41126.0	0
Hypnotics and sedatives	Drug purchases	0.614369329450964	0.6119910425401429	0.616747616361785	TRUE	692.0	651.0	0
Disorders of puberty	Diseases	0.614369329450964	0.6119910425401429	0.616747616361785	TRUE	2409.0	2018.0	0
Latest place of residence Enonkoski	Place of residence	0.614369329450964	0.6119910425401429	0.616747616361785	TRUE	851.0	768.0	119944
Ergot alkaloids	Drug purchases	0.614369329450964	0.6119910425401429	0.616747616361785	TRUE	3222.0	2937.0	0
Methanolquinolines	Drug purchases	0.614369329450964	0.6119910425401429	0.616747616361785	TRUE	1428.0	1371.0	0
Alpha and beta blocking agents	Drug purchases	0.614369329450964	0.6119910425401429	0.616747616361785	TRUE	49000.0	46222.0	0
Other disorders of eyelid	Diseases	0.614369329450964	0.6119910425401429	0.616747616361785	TRUE	56665.0	53763.0	0
Salmonella	Diseases	0.614369329450964	0.6119910425401429	0.616747616361785	TRUE	42391.0	39958.0	0
Long labour	Diseases	0.614369329450964	0.6119910425401429	0.616747616361785	TRUE	72068.0	66346.0	0
Main reason for treatment in social welfare services: mental confusion	Long-term care	0.614369329450964	0.6119910425401429	0.616747616361785	TRUE	825.0	730.0	3084122
Communicating hydrocephalus	Diseases	0.614369329450964	0.6119910425401429	0.616747616361785	TRUE	2041.0	1884.0	0
Postmenopausal bleeding	Diseases	0.614369329450964	0.6119910425401429	0.616747616361785	TRUE	49955.0	47192.0	0
Other melanin hyperpigmentation	Diseases	0.614369329450964	0.6119910425401429	0.616747616361785	TRUE	2204.0	2098.0	0
Benign neoplasm: Short bones of lower limb	Diseases	0.614369329450964	0.6119910425401429	0.616747616361785	TRUE	1878.0	1737.0	0
Other specified/unspecified bacterial intestinal infections	Diseases	0.614369329450964	0.6119910425401429	0.616747616361785	TRUE	8768.0	7973.0	0
Benign neoplasm: Anus and anal canal	Diseases	0.614369329450964	0.6119910425401429	0.616747616361785	TRUE	3031.0	2853.0	0
Congenital malformations of eye, ear, face and neck	Diseases	0.614369329450964	0.6119910425401429	0.616747616361785	TRUE	12530.0	11278.0	0
Urethral stricture	Diseases	0.614369329450964	0.6119910425401429	0.616747616361785	TRUE	6847.0	6391.0	0
Mother tongue Norwegian	Mother tongue	0.614369329450964	0.6119910425401429	0.616747616361785	TRUE	349.0	285.0	4741
Gastrojejunal ulcer	Diseases	0.614369329450964	0.6119910425401429	0.616747616361785	TRUE	1123.0	1020.0	0
Alopecia areata	Diseases	0.614369329450964	0.6119910425401429	0.616747616361785	TRUE	4056.0	3665.0	0
Hyphaema and other vascular disorders of iris and ciliary body	Diseases	0.614369329450964	0.6119910425401429	0.616747616361785	TRUE	2090.0	1886.0	0
Secondary hypertension	Diseases	0.614369329450964	0.6119910425401429	0.616747616361785	TRUE	9064.0	8295.0	0
Other infiltrative disorders of skin and subcutaneous tissue	Diseases	0.614369329450964	0.6119910425401429	0.616747616361785	TRUE	634.0	606.0	0
Dental pulpitis 3	Diseases	0.614369329450964	0.6119910425401429	0.616747616361785	TRUE	17775.0	13659.0	0
Nail dystrophy	Diseases	0.614369329450964	0.6119910425401429	0.616747616361785	TRUE	832.0	784.0	0
Paget disease	Diseases	0.614369329450964	0.6119910425401429	0.616747616361785	TRUE	372.0	352.0	0
Other or unspecified ileus, impaction or obstruction	Diseases	0.614369329450964	0.6119910425401429	0.616747616361785	TRUE	18921.0	17365.0	0
Other dopaminergic agents	Drug purchases	0.614369329450964	0.6119910425401429	0.616747616361785	TRUE	868.0	788.0	0
Vascular dementia (undefined)	Diseases	0.614369329450964	0.6119910425401429	0.616747616361785	TRUE	685.0	620.0	0
Gestational [pregnancy-induced] oedema and proteinuria without hypertension	Diseases	0.614369329450964	0.6119910425401429	0.616747616361785	TRUE	21729.0	19966.0	0
Diphenylpropylamine derivatives	Drug purchases	0.614369329450964	0.6119910425401429	0.616747616361785	TRUE	15062.0	13931.0	0
Polycystic ovarian syndrome, consortium definition	Diseases	0.614369329450964	0.6119910425401429	0.616747616361785	TRUE	179446.0	165594.0	0
Salicylic acid and derivatives	Drug purchases	0.614369329450964	0.6119910425401429	0.616747616361785	TRUE	16963.0	15916.0	0
Latest place of residence Hyvinkää	Place of residence	0.614369329450964	0.6119910425401429	0.616747616361785	TRUE	27544.0	25223.0	119944
Marginal zone B-cell lymphoma	Diseases	0.614369329450964	0.6119910425401429	0.616747616361785	TRUE	447.0	414.0	0
Other specified and unspecified disorders of eye and adnexa	Diseases	0.614369329450964	0.6119910425401429	0.616747616361785	TRUE	5321.0	4865.0	0
Latest place of residence Sauvo	Place of residence	0.614369329450964	0.6119910425401429	0.616747616361785	TRUE	1771.0	1662.0	119944
Disorders of orbit	Diseases	0.614369329450964	0.6119910425401429	0.616747616361785	TRUE	6369.0	5827.0	0
Polyarthrosis	Diseases	0.614369329450964	0.6119910425401429	0.616747616361785	TRUE	24273.0	22905.0	0
Latest place of residence Juupajoki	Place of residence	0.614369329450964	0.6119910425401429	0.616747616361785	TRUE	1110.0	981.0	119944
Right ventricular outflow tract obstruction	Diseases	0.614369329450964	0.6119910425401429	0.616747616361785	TRUE	787.0	712.0	0
Gingivitis and periodontal diseases	Diseases	0.614369329450964	0.6119910425401429	0.616747616361785	TRUE	613271.0	556741.0	0
Succinimide derivatives	Drug purchases	0.614369329450964	0.6119910425401429	0.616747616361785	TRUE	282.0	246.0	0
Hydronephrosis	Diseases	0.614369329450964	0.6119910425401429	0.616747616361785	TRUE	11233.0	10187.0	0
Latest place of residence Kivijärvi	Place of residence	0.614369329450964	0.6119910425401429	0.616747616361785	TRUE	666.0	601.0	119944
Unspecified parasitic disease	Diseases	0.614369329450964	0.6119910425401429	0.616747616361785	TRUE	1607.0	1484.0	0
Oripavine derivatives	Drug purchases	0.614369329450964	0.6119910425401429	0.616747616361785	TRUE	70724.0	63717.0	0
Phlebitis and thrombophlebitis (not including DVT)	Diseases	0.614369329450964	0.6119910425401429	0.616747616361785	TRUE	33045.0	30463.0	0
Vocal cord dysfunction	Diseases	0.614369329450964	0.6119910425401429	0.616747616361785	TRUE	4581.0	4257.0	0
Latest place of residence Evijärvi	Place of residence	0.614369329450964	0.6119910425401429	0.616747616361785	TRUE	1364.0	1219.0	119944
Calcific tendinitis	Diseases	0.614369329450964	0.6119910425401429	0.616747616361785	TRUE	1616.0	1521.0	0
Other disorders of gingiva or/and edentulous alveolar ridge	Diseases	0.614369329450964	0.6119910425401429	0.616747616361785	TRUE	3886.0	3563.0	0
Other specified and unspecified disorders of lens	Diseases	0.614369329450964	0.6119910425401429	0.616747616361785	TRUE	512.0	486.0	0
Acute pharyngitis	Diseases	0.614369329450964	0.6119910425401429	0.616747616361785	TRUE	37643.0	33848.0	0
Complications of anaesthesia during labour and delivery	Diseases	0.614369329450964	0.6119910425401429	0.616747616361785	TRUE	909.0	808.0	0
Other and unspecified papulosquamous disorders	Diseases	0.614369329450964	0.6119910425401429	0.616747616361785	TRUE	773.0	688.0	0
Nitrogen mustard analogues	Drug purchases	0.614369329450964	0.6119910425401429	0.616747616361785	TRUE	1451.0	1327.0	0
Galactorrhea	Diseases	0.614369329450964	0.6119910425401429	0.616747616361785	TRUE	1749.0	1563.0	0
Dislocation of lens	Diseases	0.614369329450964	0.6119910425401429	0.616747616361785	TRUE	1171.0	1061.0	0
Peripherally acting antiobesity products	Drug purchases	0.614369329450964	0.6119910425401429	0.616747616361785	TRUE	4033.0	3835.0	0
Other benign neoplasm of uterus: Other parts/unspecified	Diseases	0.614369329450964	0.6119910425401429	0.616747616361785	TRUE	4261.0	4050.0	0
Drug-induced cataract	Diseases	0.614369329450964	0.6119910425401429	0.616747616361785	TRUE	2169.0	2001.0	0
Unspecified diabetes with peripheral circulatory complications	Diseases	0.614369329450964	0.6119910425401429	0.616747616361785	TRUE	112.0	103.0	0
Benzamides	Drug purchases	0.614369329450964	0.6119910425401429	0.616747616361785	TRUE	10467.0	9123.0	0
Retinal detachment with retinal break	Diseases	0.614369329450964	0.6119910425401429	0.616747616361785	TRUE	20043.0	18832.0	0
Disorders resulting from impaired renal tubular function	Diseases	0.614369329450964	0.6119910425401429	0.616747616361785	TRUE	2221.0	2033.0	0
Direct factor Xa inhibitors	Drug purchases	0.614369329450964	0.6119910425401429	0.616747616361785	TRUE	111725.0	105531.0	0
Other and unspecified acquired haemolytic anaemias	Diseases	0.614369329450964	0.6119910425401429	0.616747616361785	TRUE	771.0	703.0	0
Total number of terminated pregnancies	Pregnancy related	0.614369329450964	0.6119910425401429	0.616747616361785	FALSE			2358873
Other antifungals for topical use	Drug purchases	0.614369329450964	0.6119910425401429	0.616747616361785	TRUE	184660.0	173343.0	0
Anticholinesterases	Drug purchases	0.614369329450964	0.6119910425401429	0.616747616361785	TRUE	2630.0	2448.0	0
Other soft tissue disorders, not elsewhere classified	Diseases	0.614369329450964	0.6119910425401429	0.616747616361785	TRUE	223475.0	202728.0	0
Sympathomimetics used as decongestants	Drug purchases	0.614369329450964	0.6119910425401429	0.616747616361785	TRUE	844.0	794.0	0
Puncture during labor	Pregnancy related	0.614369329450964	0.6119910425401429	0.616747616361785	TRUE	458998.0	417572.0	2358873
Other bursal cyst	Diseases	0.614369329450964	0.6119910425401429	0.616747616361785	TRUE	2024.0	1909.0	0
Other specified and unspecified disorders of eyelid	Diseases	0.614369329450964	0.6119910425401429	0.616747616361785	TRUE	1559.0	1443.0	0
Inflammatory diseases of prostate (prostatitis)	Diseases	0.614369329450964	0.6119910425401429	0.616747616361785	TRUE	21017.0	19408.0	0
Spondylosis	Diseases	0.614369329450964	0.6119910425401429	0.616747616361785	TRUE	94896.0	88446.0	0
Anosmia	Diseases	0.614369329450964	0.6119910425401429	0.616747616361785	TRUE	3990.0	3760.0	0
Other and unspecified disorders of pigmentation	Diseases	0.614369329450964	0.6119910425401429	0.616747616361785	TRUE	1004.0	905.0	0
Psoriasis	Diseases	0.614369329450964	0.6119910425401429	0.616747616361785	TRUE	50831.0	46630.0	0
Cervicalgia	Diseases	0.614369329450964	0.6119910425401429	0.616747616361785	TRUE	35274.0	31932.0	0
Latest place of residence Kauniainen	Place of residence	0.614369329450964	0.6119910425401429	0.616747616361785	TRUE	28721.0	26721.0	119944
Antipropulsives	Drug purchases	0.614369329450964	0.6119910425401429	0.616747616361785	TRUE	25557.0	24043.0	0
Femoral hernia	Diseases	0.614369329450964	0.6119910425401429	0.616747616361785	TRUE	6302.0	5798.0	0
Disorders of eyelid in diseases classified elsewhere	Diseases	0.614369329450964	0.6119910425401429	0.616747616361785	TRUE	5073.0	4689.0	0
Salpingitis and oophoritis	Diseases	0.614369329450964	0.6119910425401429	0.616747616361785	TRUE	39247.0	36064.0	0
Myasthenia gravis	Diseases	0.614369329450964	0.6119910425401429	0.616747616361785	TRUE	1637.0	1517.0	0
Osteopathies and chondropathies	Diseases	0.614369329450964	0.6119910425401429	0.616747616361785	TRUE	94540.0	86249.0	0
Latest place of residence Hattula	Place of residence	0.614369329450964	0.6119910425401429	0.616747616361785	TRUE	5658.0	5131.0	119944
Dacryoadenitis	Diseases	0.614369329450964	0.6119910425401429	0.616747616361785	TRUE	1002.0	934.0	0
Adenocarcinoma and papilloma adenocarcinoma of rectum	Diseases	0.614369329450964	0.6119910425401429	0.616747616361785	TRUE	5167.0	4822.0	0
Chorioretinal inflammation	Diseases	0.614369329450964	0.6119910425401429	0.616747616361785	TRUE	4192.0	3830.0	0
Cystic kidney disease	Diseases	0.614369329450964	0.6119910425401429	0.616747616361785	TRUE	2875.0	2636.0	0
Latest place of residence Nousiainen	Place of residence	0.614369329450964	0.6119910425401429	0.616747616361785	TRUE	2813.0	2579.0	119944
Other gastritis (incl. Duodenitis)	Diseases	0.614369329450964	0.6119910425401429	0.616747616361785	TRUE	35547.0	32431.0	0
Brachial plexus disorders	Diseases	0.614369329450964	0.6119910425401429	0.616747616361785	TRUE	18461.0	16800.0	0
Mother tongue Akan	Mother tongue	0.614369329450964	0.6119910425401429	0.616747616361785	TRUE	132.0	74.0	4741
Selective serotonin (5-HT1) agonists	Drug purchases	0.614369329450964	0.6119910425401429	0.616747616361785	TRUE	280095.0	257814.0	0
Acute appendicitis	Diseases	0.614369329450964	0.6119910425401429	0.616747616361785	TRUE	226965.0	208262.0	0
Osteomyelitis	Diseases	0.614369329450964	0.6119910425401429	0.616747616361785	TRUE	6726.0	6023.0	0
Transient ischemic attack	Diseases	0.614369329450964	0.6119910425401429	0.616747616361785	TRUE	67228.0	62504.0	0
Follicular adenocarcinoma of thyroid gland	Diseases	0.614369329450964	0.6119910425401429	0.616747616361785	TRUE	603.0	556.0	0
Hair colour and hair shaft abnormalities	Diseases	0.614369329450964	0.6119910425401429	0.616747616361785	TRUE	606.0	562.0	0
Panniculitis affecting regions of neck and back	Diseases	0.614369329450964	0.6119910425401429	0.616747616361785	TRUE	6945.0	6262.0	0
Latest place of residence Enontekiö	Place of residence	0.614369329450964	0.6119910425401429	0.616747616361785	TRUE	1173.0	1061.0	119944
Other osteochondrodysplasias	Diseases	0.614369329450964	0.6119910425401429	0.616747616361785	TRUE	1364.0	1217.0	0
Latest place of residence Posio	Place of residence	0.614369329450964	0.6119910425401429	0.616747616361785	TRUE	2062.0	1907.0	119944
Forceps-assisted delivery	Pregnancy related	0.614369329450964	0.6119910425401429	0.616747616361785	TRUE	1990.0	1868.0	2358873
Delirium, not induced by alcohol and other psychoactive substances	Diseases	0.614369329450964	0.6119910425401429	0.616747616361785	TRUE	8912.0	7392.0	0
Pterygium	Diseases	0.614369329450964	0.6119910425401429	0.616747616361785	TRUE	4011.0	3703.0	0
Mother tongue Pushto	Mother tongue	0.614369329450964	0.6119910425401429	0.616747616361785	TRUE	147.0	110.0	4741
Mother tongue Bengali	Mother tongue	0.614369329450964	0.6119910425401429	0.616747616361785	TRUE	849.0	655.0	4741
Intrapartum antiobiotic Group B Streptococcal prophylaxis	Pregnancy related	0.614369329450964	0.6119910425401429	0.616747616361785	TRUE	9027.0	7791.0	2358873
Spondyloarthritis	Diseases	0.614369329450964	0.6119910425401429	0.616747616361785	TRUE	30923.0	28297.0	0
Ablatio placentae	Pregnancy related	0.614369329450964	0.6119910425401429	0.616747616361785	TRUE	3647.0	3259.0	2358873
Corticosteroids, potent, combinations with antiseptics	Drug purchases	0.614369329450964	0.6119910425401429	0.616747616361785	TRUE	152734.0	140916.0	0
Other disorders of patella	Diseases	0.614369329450964	0.6119910425401429	0.616747616361785	TRUE	45074.0	41743.0	0
Chronic myeloid leukaemia [CML], BCR/ABL-positive	Diseases	0.614369329450964	0.6119910425401429	0.616747616361785	TRUE	878.0	806.0	0
Glycogenolytic hormones	Drug purchases	0.614369329450964	0.6119910425401429	0.616747616361785	TRUE	10948.0	10169.0	0
Small fibre neuropathy	Diseases	0.614369329450964	0.6119910425401429	0.616747616361785	TRUE	1996.0	1824.0	0
Disorders of sphingolipid metabolism and other lipid storage disorders	Diseases	0.614369329450964	0.6119910425401429	0.616747616361785	TRUE	362.0	333.0	0
Mandibular retrognathia	Diseases	0.614369329450964	0.6119910425401429	0.616747616361785	TRUE	11421.0	10527.0	0
Other chromosome abnormalities, not elsewhere classified	Diseases	0.614369329450964	0.6119910425401429	0.616747616361785	TRUE	544.0	507.0	0
Other and unspecified skin changes due to chronic exposure to nonionizing radiation	Diseases	0.614369329450964	0.6119910425401429	0.616747616361785	TRUE	1035.0	975.0	0
Congenital iodine-deficiency syndrome/hypothyroidism	Diseases	0.614369329450964	0.6119910425401429	0.616747616361785	TRUE	3981.0	3577.0	0
Type 1 diabetes with neurological complications	Diseases	0.614369329450964	0.6119910425401429	0.616747616361785	TRUE	3124.0	2826.0	0
Centrally acting sympathomimetics	Drug purchases	0.614369329450964	0.6119910425401429	0.616747616361785	TRUE	18682.0	14930.0	0
Child born live	Pregnancy related	0.614369329450964	0.6119910425401429	0.616747616361785	TRUE	831607.0	761304.0	2358873
Sodium-glucose co-transporter 2 (SGLT2) inhibitors	Drug purchases	0.614369329450964	0.6119910425401429	0.616747616361785	TRUE	70458.0	66460.0	0
Endometriosis of ovary	Diseases	0.614369329450964	0.6119910425401429	0.616747616361785	TRUE	39661.0	37068.0	0
Other or unspecified paralytic strabismus	Diseases	0.614369329450964	0.6119910425401429	0.616747616361785	TRUE	1032.0	967.0	0
Viral and other specified intestinal infections	Diseases	0.614369329450964	0.6119910425401429	0.616747616361785	TRUE	53481.0	47028.0	0
Venous thromboembolism	Diseases	0.614369329450964	0.6119910425401429	0.616747616361785	TRUE	73198.0	67569.0	0
Other follicular disorders	Diseases	0.614369329450964	0.6119910425401429	0.616747616361785	TRUE	9715.0	8708.0	0
Mother tongue Lithuanian	Mother tongue	0.614369329450964	0.6119910425401429	0.616747616361785	TRUE	397.0	245.0	4741
Reduction defects of lower limb	Education	0.614369329450964	0.6119910425401429	0.616747616361785	TRUE	498.0	431.0	0
Institutional care, rehabilitation	Long-term care	0.614369329450964	0.6119910425401429	0.616747616361785	TRUE	3710.0	3418.0	3081328
Other diseases of urinary system	Diseases	0.614369329450964	0.6119910425401429	0.616747616361785	TRUE	200227.0	184090.0	0
Benign lipomatous neoplasm	Diseases	0.614369329450964	0.6119910425401429	0.616747616361785	TRUE	56591.0	52804.0	0
Drugs for treatment of hyperkalemia and hyperphosphatemia	Drug purchases	0.614369329450964	0.6119910425401429	0.616747616361785	TRUE	3182.0	2824.0	0
Other inflammation of vagina/vulva	Diseases	0.614369329450964	0.6119910425401429	0.616747616361785	TRUE	6693.0	5867.0	0
Urologicals	Drug purchases	0.614369329450964	0.6119910425401429	0.616747616361785	TRUE	2994.0	2798.0	0
Vertigo of central origin	Diseases	0.614369329450964	0.6119910425401429	0.616747616361785	TRUE	1477.0	1364.0	0
Subacute thyroiditis	Diseases	0.614369329450964	0.6119910425401429	0.616747616361785	TRUE	4296.0	4025.0	0
Cysts of oral region, not elsewhere classified	Diseases	0.614369329450964	0.6119910425401429	0.616747616361785	TRUE	8273.0	7539.0	0
Other and unspecified visual disturbances	Diseases	0.614369329450964	0.6119910425401429	0.616747616361785	TRUE	9915.0	9139.0	0
Alcohol-induced chronic pancreatitis	Diseases	0.614369329450964	0.6119910425401429	0.616747616361785	TRUE	11999.0	10406.0	0
DVT of lower extremities	Diseases	0.614369329450964	0.6119910425401429	0.616747616361785	TRUE	40139.0	37211.0	0
Other diseases of lip and oral mucosa	Diseases	0.614369329450964	0.6119910425401429	0.616747616361785	TRUE	23508.0	21655.0	0
Influenza A	Diseases	0.614369329450964	0.6119910425401429	0.616747616361785	TRUE	49714.0	45902.0	0
Hypertension	Diseases	0.614369329450964	0.6119910425401429	0.616747616361785	TRUE	531902.0	498968.0	0
Constipation	Diseases	0.614369329450964	0.6119910425401429	0.616747616361785	TRUE	128199.0	119086.0	0
Latest place of residence Sodankylä	Place of residence	0.614369329450964	0.6119910425401429	0.616747616361785	TRUE	5094.0	4708.0	119944
Mother tongue Burmese	Mother tongue	0.614369329450964	0.6119910425401429	0.616747616361785	TRUE	223.0	203.0	4741
Congenital malformations of genital organs	Diseases	0.614369329450964	0.6119910425401429	0.616747616361785	TRUE	18590.0	16950.0	0
Dementia in Alzheimer disease	Diseases	0.614369329450964	0.6119910425401429	0.616747616361785	TRUE	6548.0	5876.0	0
Fatty acid derivatives	Drug purchases	0.614369329450964	0.6119910425401429	0.616747616361785	TRUE	61565.0	53375.0	0
Latest place of residence Pori	Place of residence	0.614369329450964	0.6119910425401429	0.616747616361785	TRUE	46791.0	41708.0	119944
Other neurotic disorders	Diseases	0.614369329450964	0.6119910425401429	0.616747616361785	TRUE	10083.0	8591.0	0
Other peripheral vascular diseases	Diseases	0.614369329450964	0.6119910425401429	0.616747616361785	TRUE	9689.0	8929.0	0
Molar incisor enamel hypoplasia, with caries	Diseases	0.614369329450964	0.6119910425401429	0.616747616361785	TRUE	51.0	44.0	0
Trimethoprim and derivatives	Drug purchases	0.614369329450964	0.6119910425401429	0.616747616361785	TRUE	276654.0	256387.0	0
Congenital malformations of anterior segment of eye	Diseases	0.614369329450964	0.6119910425401429	0.616747616361785	TRUE	1571.0	1426.0	0
Psoriasis vulgaris	Diseases	0.614369329450964	0.6119910425401429	0.616747616361785	TRUE	31791.0	28997.0	0
Other autoimmune haemolytic anaemias	Diseases	0.614369329450964	0.6119910425401429	0.616747616361785	TRUE	876.0	788.0	0
Mother tongue Nepali	Mother tongue	0.614369329450964	0.6119910425401429	0.616747616361785	TRUE	669.0	548.0	4741
Paroxysmal tachycardia	Diseases	0.614369329450964	0.6119910425401429	0.616747616361785	TRUE	43422.0	40008.0	0
Bile acid sequestrants	Drug purchases	0.614369329450964	0.6119910425401429	0.616747616361785	TRUE	15517.0	14434.0	0
Chromosomal abnormalities, not elsewhere classified	Diseases	0.614369329450964	0.6119910425401429	0.616747616361785	TRUE	4299.0	3936.0	0
Latest place of residence Mynämäki	Place of residence	0.614369329450964	0.6119910425401429	0.616747616361785	TRUE	4645.0	4208.0	119944
Vitamin B12 (cyanocobalamin and analogues)	Drug purchases	0.614369329450964	0.6119910425401429	0.616747616361785	TRUE	32130.0	29351.0	0
Benign neoplasm: Connective and other soft tissue of trunk, unspecified	Diseases	0.614369329450964	0.6119910425401429	0.616747616361785	TRUE	832.0	786.0	0
Latest place of residence Äänekoski	Place of residence	0.614369329450964	0.6119910425401429	0.616747616361785	TRUE	11593.0	10478.0	119944
Latest place of residence Hirvensalmi	Place of residence	0.614369329450964	0.6119910425401429	0.616747616361785	TRUE	1313.0	1156.0	119944
Carbonic anhydrase inhibitors	Drug purchases	0.614369329450964	0.6119910425401429	0.616747616361785	TRUE	28446.0	26785.0	0
Acute mastoiditis	Diseases	0.614369329450964	0.6119910425401429	0.616747616361785	TRUE	2197.0	1966.0	0
Diarrhoea and gastroenteritis of presumed infectious origin	Diseases	0.614369329450964	0.6119910425401429	0.616747616361785	TRUE	186575.0	168436.0	0
Other diseases of the digestive system	Diseases	0.614369329450964	0.6119910425401429	0.616747616361785	TRUE	36874.0	32618.0	0
Latest place of residence Säkylä	Place of residence	0.614369329450964	0.6119910425401429	0.616747616361785	TRUE	4013.0	3666.0	119944
CR(E)ST syndrome	Diseases	0.614369329450964	0.6119910425401429	0.616747616361785	TRUE	1311.0	1228.0	0
Other disorders of ear	Diseases	0.614369329450964	0.6119910425401429	0.616747616361785	TRUE	200221.0	187432.0	0
Corticosteroids, weak, combinations with antibiotics	Drug purchases	0.614369329450964	0.6119910425401429	0.616747616361785	TRUE	169853.0	156997.0	0
Latest place of residence Liminka	Place of residence	0.614369329450964	0.6119910425401429	0.616747616361785	TRUE	4875.0	4408.0	119944
Other joint disorders	Diseases	0.614369329450964	0.6119910425401429	0.616747616361785	TRUE	514122.0	476939.0	0
Other specified and unspecified personality disorders	Diseases	0.6143624892100961	0.61198499756503	0.616739980855161	TRUE	20946.0	16563.0	0
Natural opium alkaloids	Drug purchases	0.61432548402947	0.6119496027796629	0.616701365279277	TRUE	936295.0	860547.0	0
Progestogens and estrogens, fixed combinations	Drug purchases	0.614250114665546	0.6118756054040799	0.6166246239270129	TRUE	193831.0	186739.0	0
Carcinoma in situ of skin, other sites/unspecified	Diseases	0.61394702244328	0.6115692846027839	0.616324760283776	TRUE	486.0	461.0	0
Vitamin K antagonists	Drug purchases	0.61394702244328	0.6115692846027839	0.616324760283776	TRUE	134138.0	124909.0	0
Latest place of residence Joroinen	Place of residence	0.61394702244328	0.6115692846027839	0.616324760283776	TRUE	2910.0	2640.0	119944
Otitis externa	Diseases	0.61394702244328	0.6115692846027839	0.616324760283776	TRUE	35548.0	32282.0	0
Other specified/unspecified deforming dorsopathies	Diseases	0.61394702244328	0.6115692846027839	0.616324760283776	TRUE	4004.0	3687.0	0
Short Achilles tendon (acquired)	Diseases	0.61394702244328	0.6115692846027839	0.616324760283776	TRUE	4847.0	4503.0	0
Olecranon bursitis	Diseases	0.61394702244328	0.6115692846027839	0.616324760283776	TRUE	10132.0	9323.0	0
Latest place of residence Keitele	Place of residence	0.61394702244328	0.6115692846027839	0.616324760283776	TRUE	1359.0	1272.0	119944
Latest place of residence Padasjoki	Place of residence	0.61394702244328	0.6115692846027839	0.616324760283776	TRUE	1820.0	1643.0	119944
Other disorders originating in the perinatal period	Diseases	0.61394702244328	0.6115692846027839	0.616324760283776	TRUE	493.0	451.0	0
Hereditary ataxia	Diseases	0.61394702244328	0.6115692846027839	0.616324760283776	TRUE	1550.0	1356.0	0
Latest place of residence Pudasjärvi	Place of residence	0.61394702244328	0.6115692846027839	0.616324760283776	TRUE	4493.0	4055.0	119944
Maxillary retrognathism	Diseases	0.61394702244328	0.6115692846027839	0.616324760283776	TRUE	2573.0	2309.0	0
Macular pucker	Diseases	0.61394702244328	0.6115692846027839	0.616324760283776	TRUE	12517.0	11994.0	0
Valgus deformity, not elsewhere classified	Diseases	0.61394702244328	0.6115692846027839	0.616324760283776	TRUE	1161.0	1097.0	0
Procreative management	Diseases	0.61394702244328	0.6115692846027839	0.616324760283776	TRUE	69910.0	64280.0	0
Other specified acquired deformities of limbs	Diseases	0.61394702244328	0.6115692846027839	0.616324760283776	TRUE	846.0	777.0	0
Benign neoplasm: Descending colon	Diseases	0.61394702244328	0.6115692846027839	0.616324760283776	TRUE	5071.0	4771.0	0
Medical abortion	Diseases	0.61394702244328	0.6115692846027839	0.616324760283776	TRUE	310263.0	277407.0	0
Disorders of plasma-protein metabolism, not elsewhere classified	Diseases	0.61394702244328	0.6115692846027839	0.616324760283776	TRUE	681.0	625.0	0
Atrial fibrillation and flutter	Diseases	0.61394702244328	0.6115692846027839	0.616324760283776	TRUE	140275.0	130950.0	0
Other localized connective tissue disorders	Diseases	0.61394702244328	0.6115692846027839	0.616324760283776	TRUE	2256.0	2086.0	0
Hepatic failure, not elsewhere classified	Diseases	0.61394702244328	0.6115692846027839	0.616324760283776	TRUE	3039.0	2653.0	0
Venous complications and haemorrhoids in pregnancy	Diseases	0.61394702244328	0.6115692846027839	0.616324760283776	TRUE	3890.0	3447.0	0
Congenital musculoskeletal deformities of head, face, spine and chest	Diseases	0.61394702244328	0.6115692846027839	0.616324760283776	TRUE	1963.0	1753.0	0
Antivertigo preparations	Drug purchases	0.61394702244328	0.6115692846027839	0.616324760283776	TRUE	67051.0	63048.0	0
Latest place of residence Saltvik	Place of residence	0.61394702244328	0.6115692846027839	0.616324760283776	TRUE	959.0	872.0	119944
Drugs for urinary frequency and incontinence	Drug purchases	0.61394702244328	0.6115692846027839	0.616324760283776	TRUE	134621.0	126835.0	0
Antibiotics	Drug purchases	0.61394702244328	0.6115692846027839	0.616324760283776	TRUE	40237.0	37399.0	0
Mycoses	Diseases	0.61394702244328	0.6115692846027839	0.616324760283776	TRUE	37455.0	33871.0	0
HMG CoA reductase inhibitors in combination with other lipid modifying agents	Drug purchases	0.61394702244328	0.6115692846027839	0.616324760283776	TRUE	7364.0	7020.0	0
Latest place of residence Heinola	Place of residence	0.61394702244328	0.6115692846027839	0.616324760283776	TRUE	11893.0	10810.0	119944
Chronic conjunctivitis	Diseases	0.61394702244328	0.6115692846027839	0.616324760283776	TRUE	4358.0	3974.0	0
Latest place of residence Kajaani	Place of residence	0.61394702244328	0.6115692846027839	0.616324760283776	TRUE	21097.0	19145.0	119944
Other disorders of urethra and urinary system	Diseases	0.61394702244328	0.6115692846027839	0.616324760283776	TRUE	129574.0	119876.0	0
Other and unspecified degenerative diseases of nervous system	Diseases	0.61394702244328	0.6115692846027839	0.616324760283776	TRUE	1482.0	1305.0	0
Latest place of residence Alajärvi	Place of residence	0.61394702244328	0.6115692846027839	0.616324760283776	TRUE	5153.0	4442.0	119944
Other and unspecified urticaria	Diseases	0.61394702244328	0.6115692846027839	0.616324760283776	TRUE	38503.0	35147.0	0
Inflammatory disorders of breast	Diseases	0.61394702244328	0.6115692846027839	0.616324760283776	TRUE	10692.0	9629.0	0
Viral encephalitis, not elsewhere classified/unspecified	Diseases	0.61394702244328	0.6115692846027839	0.616324760283776	TRUE	2688.0	2444.0	0
Ventral hernia	Diseases	0.61394702244328	0.6115692846027839	0.616324760283776	TRUE	34058.0	31353.0	0
Pneumoconiosis due to dust containing silica	Diseases	0.61394702244328	0.6115692846027839	0.616324760283776	TRUE	194.0	175.0	0
Thyrotoxicosis with toxic multinodular goitre	Diseases	0.61394702244328	0.6115692846027839	0.616324760283776	TRUE	6588.0	6137.0	0
Premenstrual syndrome	Diseases	0.61394702244328	0.6115692846027839	0.616324760283776	TRUE	1318.0	1175.0	0
Latest place of residence Kangasala	Place of residence	0.61394702244328	0.6115692846027839	0.616324760283776	TRUE	16667.0	15342.0	119944
Acute bronchitis	Diseases	0.61394702244328	0.6115692846027839	0.616324760283776	TRUE	73171.0	65527.0	0
Eclampsia	Diseases	0.61394702244328	0.6115692846027839	0.616324760283776	TRUE	3448.0	3266.0	0
Alcoholic liver disease	Diseases	0.61394702244328	0.6115692846027839	0.616324760283776	TRUE	10927.0	9362.0	0
Universal erythroderma, KELA reimbursement	Diseases	0.61394702244328	0.6115692846027839	0.616324760283776	TRUE	2020.0	1817.0	0
Latest place of residence Jyväskylä	Place of residence	0.61394702244328	0.6115692846027839	0.616324760283776	TRUE	75160.0	68872.0	119944
Benign neoplasm: Brain, unspecified	Diseases	0.61394702244328	0.6115692846027839	0.616324760283776	TRUE	823.0	769.0	0
Other anti-dementia drugs	Drug purchases	0.61394702244328	0.6115692846027839	0.616324760283776	TRUE	12579.0	11436.0	0
Shoulder dystocia	Pregnancy related	0.61394702244328	0.6115692846027839	0.616324760283776	TRUE	1920.0	1670.0	2358873
Latest place of residence Kiuruvesi	Place of residence	0.61394702244328	0.6115692846027839	0.616324760283776	TRUE	4613.0	4114.0	119944
Mother tongue Kongo	Mother tongue	0.61394702244328	0.6115692846027839	0.616324760283776	TRUE	82.0	49.0	4741
Information about analgesics during labor missing	Pregnancy related	0.61394702244328	0.6115692846027839	0.616324760283776	TRUE	3049.0	2540.0	2358873
Oral lichen ruber planus	Diseases	0.61394702244328	0.6115692846027839	0.616324760283776	TRUE	2152.0	2046.0	0
Schizoaffective disorder	Diseases	0.61394702244328	0.6115692846027839	0.616324760283776	TRUE	11460.0	9602.0	0
Complications of labour and delivery	Diseases	0.61394702244328	0.6115692846027839	0.616324760283776	TRUE	421896.0	388309.0	0
Information missing about birth status of the child	Pregnancy related	0.61394702244328	0.6115692846027839	0.616324760283776	TRUE	3338.0	2996.0	2358873
Placenta praevia	Pregnancy related	0.61394702244328	0.6115692846027839	0.616324760283776	FALSE			2358873
Indole derivatives	Drug purchases	0.61394702244328	0.6115692846027839	0.616324760283776	TRUE	6103.0	5136.0	0
Chronic suppurative otitis media	Diseases	0.61394702244328	0.6115692846027839	0.616324760283776	TRUE	12981.0	11746.0	0
Volume depletion	Diseases	0.61394702244328	0.6115692846027839	0.616324760283776	TRUE	6235.0	5410.0	0
Retinal artery occlusion (branch)	Diseases	0.61394702244328	0.6115692846027839	0.616324760283776	TRUE	520.0	478.0	0
Emotional disorders and disorders of social functioning with onset specific to childhood	Diseases	0.61394702244328	0.6115692846027839	0.616324760283776	TRUE	6752.0	5146.0	0
Mixed conductive and sensorineural hearing loss	Diseases	0.61394702244328	0.6115692846027839	0.616324760283776	TRUE	16842.0	15726.0	0
Drug-induced obesity	Diseases	0.61394702244328	0.6115692846027839	0.616324760283776	TRUE	1119.0	1015.0	0
Diphenylmethane derivatives	Drug purchases	0.61394702244328	0.6115692846027839	0.616324760283776	TRUE	56041.0	51024.0	0
Hereditary corneal dystrophies	Diseases	0.61394702244328	0.6115692846027839	0.616324760283776	TRUE	2900.0	2766.0	0
Total number of miscarriages	Pregnancy related	0.61394702244328	0.6115692846027839	0.616324760283776	FALSE			2358873
Aldosterone antagonists	Drug purchases	0.61394702244328	0.6115692846027839	0.616324760283776	TRUE	54259.0	49673.0	0
Late syphilis	Diseases	0.61394702244328	0.6115692846027839	0.616324760283776	TRUE	1374.0	1254.0	0
Latest place of residence Hamina	Place of residence	0.61394702244328	0.6115692846027839	0.616324760283776	TRUE	12169.0	11110.0	119944
Latest place of residence Kyyjärvi	Place of residence	0.61394702244328	0.6115692846027839	0.616324760283776	TRUE	718.0	660.0	119944
Latest place of residence Oulainen	Place of residence	0.61394702244328	0.6115692846027839	0.616324760283776	TRUE	4054.0	3676.0	119944
Birth trauma	Diseases	0.61394702244328	0.6115692846027839	0.616324760283776	TRUE	565.0	490.0	0
Third [oculomotor] nerve palsy	Diseases	0.61394702244328	0.6115692846027839	0.616324760283776	TRUE	1717.0	1579.0	0
Supernumerary teeth EXCLUDE clefts and syndromes	Diseases	0.61394702244328	0.6115692846027839	0.616324760283776	TRUE	717.0	636.0	0
Latest place of residence Hailuoto	Place of residence	0.61394702244328	0.6115692846027839	0.616324760283776	TRUE	609.0	579.0	119944
Latest place of residence Kumlinge	Place of residence	0.61394702244328	0.6115692846027839	0.616324760283776	TRUE	155.0	141.0	119944
Protozoal diseases	Diseases	0.61394702244328	0.6115692846027839	0.616324760283776	TRUE	3044.0	2690.0	0
Latest place of residence Vieremä	Place of residence	0.61394702244328	0.6115692846027839	0.616324760283776	TRUE	2116.0	1918.0	119944
Disorders of tooth development and eruption	Diseases	0.61394702244328	0.6115692846027839	0.616324760283776	TRUE	10336.0	9350.0	0
Senile cataract	Diseases	0.61394702244328	0.6115692846027839	0.616324760283776	TRUE	156458.0	147525.0	0
Mesial bite	Diseases	0.61394702244328	0.6115692846027839	0.616324760283776	TRUE	1059.0	949.0	0
Other and unspecified nail disorders	Diseases	0.61394702244328	0.6115692846027839	0.616324760283776	TRUE	2057.0	1891.0	0
All influenza	Diseases	0.61394702244328	0.6115692846027839	0.616324760283776	TRUE	50286.0	45302.0	0
Mother cohabiting when giving birth	Pregnancy related	0.61394702244328	0.6115692846027839	0.616324760283776	FALSE			2358873
Respiratory syncytial virus	Diseases	0.61394702244328	0.6115692846027839	0.616324760283776	TRUE	5132.0	4661.0	0
Essential (haemorrhagic) thrombocythaemia	Diseases	0.61394702244328	0.6115692846027839	0.616324760283776	TRUE	3293.0	3071.0	0
Anti-gonadotropin-releasing hormones	Drug purchases	0.61394702244328	0.6115692846027839	0.616324760283776	TRUE	21810.0	20462.0	0
Child stillborn, died during delivery	Pregnancy related	0.61394702244328	0.6115692846027839	0.616324760283776	TRUE	477.0	433.0	2358873
Urologicals	Drug purchases	0.61394702244328	0.6115692846027839	0.616324760283776	TRUE	15908.0	14993.0	0
Total number of ectopic pregnancies	Pregnancy related	0.61394702244328	0.6115692846027839	0.616324760283776	FALSE			2358873
Benign intracranial hypertension	Diseases	0.61394702244328	0.6115692846027839	0.616324760283776	TRUE	856.0	786.0	0
Tetraplegia	Diseases	0.61394702244328	0.6115692846027839	0.616324760283776	TRUE	1567.0	1384.0	0
Latest place of residence Mäntsälä	Place of residence	0.61394702244328	0.6115692846027839	0.616324760283776	TRUE	11996.0	10943.0	119944
Latest place of residence Virrat	Place of residence	0.61394702244328	0.6115692846027839	0.616324760283776	TRUE	3981.0	3618.0	119944
Residual foreign body in soft tissue	Diseases	0.61394702244328	0.6115692846027839	0.616324760283776	TRUE	10698.0	9416.0	0
Ankylosis of joint	Diseases	0.61394702244328	0.6115692846027839	0.616324760283776	TRUE	739.0	689.0	0
Other and unspecified disorders of vitreous body	Diseases	0.61394702244328	0.6115692846027839	0.616324760283776	TRUE	59723.0	56621.0	0
Acute laryngitis and tracheitis	Diseases	0.61394702244328	0.6115692846027839	0.616324760283776	TRUE	34507.0	30459.0	0
Balanced rearrangements and structural markers, not elsewhere classified	Diseases	0.61394702244328	0.6115692846027839	0.616324760283776	TRUE	607.0	563.0	0
Total number of births with at least one stillborn infant	Pregnancy related	0.61394702244328	0.6115692846027839	0.616324760283776	FALSE			2358873
Latest place of residence Kemijärvi	Place of residence	0.61394702244328	0.6115692846027839	0.616324760283776	TRUE	4893.0	4404.0	119944
Vascular disorders of the intestines	Diseases	0.61394702244328	0.6115692846027839	0.616324760283776	TRUE	4096.0	3775.0	0
Contracture of joint	Diseases	0.61394702244328	0.6115692846027839	0.616324760283776	TRUE	2155.0	1952.0	0
Other disorders of Eustachian tube	Diseases	0.61394702244328	0.6115692846027839	0.616324760283776	TRUE	3294.0	3072.0	0
Latest place of residence Kruunupyy	Place of residence	0.61394702244328	0.6115692846027839	0.616324760283776	TRUE	3539.0	3236.0	119944
Acute poliomyelitis	Diseases	0.61394702244328	0.6115692846027839	0.616324760283776	TRUE	2333.0	2170.0	0
Drugs used in alcohol dependence	Drug purchases	0.61394702244328	0.6115692846027839	0.616324760283776	TRUE	62294.0	52904.0	0
Benign neoplasm: Rectosigmoid junction	Diseases	0.61394702244328	0.6115692846027839	0.616324760283776	TRUE	3529.0	3325.0	0
Clerical and support occupations	Occupation	0.61394702244328	0.6115692846027839	0.616324760283776	TRUE	202377.0	187567.0	116
Carbamide products	Drug purchases	0.61394702244328	0.6115692846027839	0.616324760283776	TRUE	70154.0	65350.0	0
Hyperosmolality and hypernatraemia	Diseases	0.61394702244328	0.6115692846027839	0.616324760283776	TRUE	944.0	810.0	0
Carcinoma in situ of skin of trunk	Diseases	0.61394702244328	0.6115692846027839	0.616324760283776	TRUE	1142.0	1091.0	0
Abscess of anal and rectal regions	Diseases	0.61394702244328	0.6115692846027839	0.616324760283776	TRUE	17441.0	15834.0	0
Other extrapyramidal and movement disorders in other diseases	Diseases	0.61394702244328	0.6115692846027839	0.616324760283776	TRUE	17741.0	16329.0	0
Fibroblastic disorders	Diseases	0.61394702244328	0.6115692846027839	0.616324760283776	TRUE	39273.0	36950.0	0
Latest place of residence Sonkajärvi	Place of residence	0.61394702244328	0.6115692846027839	0.616324760283776	TRUE	2393.0	2153.0	119944
Latest place of residence Tornio	Place of residence	0.61394702244328	0.6115692846027839	0.616324760283776	TRUE	10261.0	9246.0	119944
Dermatitis and eczema	Diseases	0.61394702244328	0.6115692846027839	0.616324760283776	TRUE	233234.0	211609.0	0
HSIL lesion of the cervix uteri	Diseases	0.61394702244328	0.6115692846027839	0.616324760283776	TRUE	42136.0	37902.0	0
Iliotibial band syndrome	Diseases	0.61394702244328	0.6115692846027839	0.616324760283776	TRUE	1567.0	1451.0	0
Biguanides	Drug purchases	0.61394702244328	0.6115692846027839	0.616324760283776	TRUE	297081.0	277254.0	0
Generalized skin eruption due to drugs and medicaments	Diseases	0.61394702244328	0.6115692846027839	0.616324760283776	TRUE	4169.0	3835.0	0
Vinca alkaloids and analogues	Drug purchases	0.61394702244328	0.6115692846027839	0.616324760283776	TRUE	648.0	535.0	0
Fracture of foot, except ankle	Diseases	0.61394702244328	0.6115692846027839	0.616324760283776	TRUE	55510.0	49082.0	0
Other deformity of hallux (acquired)	Diseases	0.61394702244328	0.6115692846027839	0.616324760283776	TRUE	1064.0	1002.0	0
Latest place of residence Halsua	Place of residence	0.61394702244328	0.6115692846027839	0.616324760283776	TRUE	606.0	552.0	119944
Heparin group	Drug purchases	0.61394702244328	0.6115692846027839	0.616324760283776	TRUE	354592.0	329967.0	0
Interferons	Drug purchases	0.61394702244328	0.6115692846027839	0.616324760283776	TRUE	7008.0	6466.0	0
Other antiglaucoma preparations	Drug purchases	0.61394702244328	0.6115692846027839	0.616324760283776	TRUE	6871.0	6485.0	0
Latest place of residence Pornainen	Place of residence	0.61394702244328	0.6115692846027839	0.616324760283776	TRUE	2872.0	2608.0	119944
Occupation information missing	Occupation	0.61394702244328	0.6115692846027839	0.616324760283776	TRUE	116.0	89.0	0
Round-the-clock assisted living for the elderly	Long-term care	0.61394702244328	0.6115692846027839	0.616324760283776	TRUE	17954.0	15596.0	3081328
Other disorders of central nervous system	Diseases	0.61394702244328	0.6115692846027839	0.616324760283776	TRUE	1482.0	1351.0	0
Chronic mastoiditis	Diseases	0.61394702244328	0.6115692846027839	0.616324760283776	TRUE	4070.0	3712.0	0
Other salmonella infections	Diseases	0.61394702244328	0.6115692846027839	0.616324760283776	TRUE	6584.0	6127.0	0
Secondary polycythaemia	Diseases	0.61394702244328	0.6115692846027839	0.616324760283776	TRUE	2577.0	2328.0	0
Acute thyroiditis	Diseases	0.61394702244328	0.6115692846027839	0.616324760283776	TRUE	798.0	735.0	0
Other and unspecified mononeuropathies of lower limb	Diseases	0.61394702244328	0.6115692846027839	0.616324760283776	TRUE	3644.0	3382.0	0
Type 2 diabetes with other specified/multiple/unspecified complications	Diseases	0.61394702244328	0.6115692846027839	0.616324760283776	TRUE	242133.0	226114.0	0
Sequelae of infectious and parasitic diseases	Diseases	0.61394702244328	0.6115692846027839	0.616324760283776	TRUE	17159.0	15588.0	0
Orchitis and epididymitis	Diseases	0.61394702244328	0.6115692846027839	0.616324760283776	TRUE	16510.0	14657.0	0
Vascular diseases of the intestine	Diseases	0.61394702244328	0.6115692846027839	0.616324760283776	TRUE	2170.0	2000.0	0
Necrobiosis lipoidica, not elsewhere classified	Diseases	0.61394702244328	0.6115692846027839	0.616324760283776	TRUE	657.0	595.0	0
Latest place of residence Kärsämäki	Place of residence	0.61394702244328	0.6115692846027839	0.616324760283776	TRUE	1404.0	1253.0	119944
Alcohol induced polyneuropathy	Diseases	0.61394702244328	0.6115692846027839	0.616324760283776	TRUE	1348.0	1124.0	0
Other and unspecified iridocyclitis	Diseases	0.61394702244328	0.6115692846027839	0.616324760283776	TRUE	5500.0	5016.0	0
Main reason for treatment in social welfare services: rehabilitiation	Long-term care	0.61394702244328	0.6115692846027839	0.616324760283776	TRUE	12631.0	11243.0	3084057
Tic disorders	Diseases	0.61394702244328	0.6115692846027839	0.616324760283776	TRUE	1888.0	1590.0	0
Other infectious diseases	Diseases	0.61394702244328	0.6115692846027839	0.616324760283776	TRUE	9617.0	8647.0	0
Latest place of residence Savukoski	Place of residence	0.61394702244328	0.6115692846027839	0.616324760283776	TRUE	678.0	624.0	119944
Ptosis of eyelid	Diseases	0.61394702244328	0.6115692846027839	0.616324760283776	TRUE	10703.0	10141.0	0
Ergot alkaloids	Drug purchases	0.61394702244328	0.6115692846027839	0.616324760283776	TRUE	10871.0	10214.0	0
Latest place of residence Vårdö	Place of residence	0.61394702244328	0.6115692846027839	0.616324760283776	TRUE	132.0	123.0	119944
Episcleritis	Diseases	0.61394702244328	0.6115692846027839	0.616324760283776	TRUE	8636.0	8029.0	0
Benign neoplasm: Scapula and long bones of upper limb	Diseases	0.61394702244328	0.6115692846027839	0.616324760283776	TRUE	1779.0	1643.0	0
Other disorders of kidney and ureter	Diseases	0.61394702244328	0.6115692846027839	0.616324760283776	TRUE	13311.0	12373.0	0
Hypopituitarism	Diseases	0.61394702244328	0.6115692846027839	0.616324760283776	TRUE	7372.0	6616.0	0
Latest place of residence Muonio	Place of residence	0.61394702244328	0.6115692846027839	0.616324760283776	TRUE	1336.0	1246.0	119944
Viral conjunctivitis	Diseases	0.61394702244328	0.6115692846027839	0.616324760283776	TRUE	4032.0	3681.0	0
Rheumatic heart disease, other	Diseases	0.61394702244328	0.6115692846027839	0.616324760283776	TRUE	255.0	223.0	0
Latest place of residence Toivakka	Place of residence	0.61394702244328	0.6115692846027839	0.616324760283776	TRUE	1410.0	1259.0	119944
Hydrocele	Diseases	0.61394702244328	0.6115692846027839	0.616324760283776	TRUE	29694.0	27328.0	0
Mycoplasma pneumonia	Diseases	0.61394702244328	0.6115692846027839	0.616324760283776	TRUE	14425.0	13053.0	0
Oral leukoplakia	Diseases	0.61394702244328	0.6115692846027839	0.616324760283776	TRUE	2060.0	1913.0	0
Other specified/unspecified systemic involvement of connective tissue	Diseases	0.61394702244328	0.6115692846027839	0.616324760283776	TRUE	7016.0	6443.0	0
Suppurative otitis media, unspecified	Diseases	0.61394702244328	0.6115692846027839	0.616324760283776	TRUE	5157.0	4520.0	0
Maternal care for other conditions predominantly related to pregnancy	Diseases	0.61394702244328	0.6115692846027839	0.616324760283776	TRUE	54425.0	48832.0	0
Other congenital malformations, not elsewhere classified	Diseases	0.61394702244328	0.6115692846027839	0.616324760283776	TRUE	848.0	780.0	0
Osteonecrosis	Diseases	0.61394702244328	0.6115692846027839	0.616324760283776	TRUE	5397.0	4972.0	0
Latest place of residence Vaasa	Place of residence	0.61394702244328	0.6115692846027839	0.616324760283776	TRUE	37637.0	33747.0	119944
Cervicobrachial syndrome	Diseases	0.61394702244328	0.6115692846027839	0.616324760283776	TRUE	45164.0	41325.0	0
Type 1 diabetes with ophthalmic complications	Diseases	0.61394702244328	0.6115692846027839	0.616324760283776	TRUE	15600.0	14423.0	0
Antivirals	Drug purchases	0.61394702244328	0.6115692846027839	0.616324760283776	TRUE	159578.0	143641.0	0
Crohn disease (strict definition, all UC cases excluded)	Diseases	0.61394702244328	0.6115692846027839	0.616324760283776	TRUE	6389.0	5886.0	0
Leukaemia of unspecified cell type	Diseases	0.61394702244328	0.6115692846027839	0.616324760283776	TRUE	692.0	629.0	0
Gluteal tendinitis	Diseases	0.61394702244328	0.6115692846027839	0.616324760283776	TRUE	3184.0	2990.0	0
Latest place of residence Merijärvi	Place of residence	0.61394702244328	0.6115692846027839	0.616324760283776	TRUE	550.0	474.0	119944
Anogenital herpesviral [herpes simplex] infection	Diseases	0.61394702244328	0.6115692846027839	0.616324760283776	TRUE	12337.0	10884.0	0
Smoked after 1. trimester	Pregnancy related	0.61394702244328	0.6115692846027839	0.616324760283776	TRUE	115564.0	99084.0	2358873
Respiratory conditions due to inhalation of chemicals, gases, fumes and vapours	Diseases	0.61394702244328	0.6115692846027839	0.616324760283776	TRUE	1432.0	1270.0	0
Latest place of residence Inkoo	Place of residence	0.61394702244328	0.6115692846027839	0.616324760283776	TRUE	3126.0	2909.0	119944
Sulphur-containing imidazole derivatives	Drug purchases	0.61394702244328	0.6115692846027839	0.616324760283776	TRUE	29686.0	27328.0	0
Bronchiectasis	Diseases	0.61394702244328	0.6115692846027839	0.616324760283776	TRUE	7019.0	6604.0	0
Chronic periodontitis	Diseases	0.61394702244328	0.6115692846027839	0.616324760283776	TRUE	18083.0	16268.0	0
Benign neoplasm of eye and adnexa	Diseases	0.61394702244328	0.6115692846027839	0.616324760283776	TRUE	12583.0	11781.0	0
Anomalies of pupillary function	Diseases	0.61394702244328	0.6115692846027839	0.616324760283776	TRUE	2949.0	2677.0	0
Main reason for treatment in social welfare services: lack of help from the family	Long-term care	0.61394702244328	0.6115692846027839	0.616324760283776	TRUE	2813.0	2519.0	3084112
Other antibacterials	Drug purchases	0.61394702244328	0.6115692846027839	0.616324760283776	TRUE	23077.0	21549.0	0
Latest place of residence Masku	Place of residence	0.61394702244328	0.6115692846027839	0.616324760283776	TRUE	5479.0	5069.0	119944
Latest place of residence Ylitornio	Place of residence	0.61394702244328	0.6115692846027839	0.616324760283776	TRUE	2312.0	2107.0	119944
Mother tongue NA	Mother tongue	0.61394702244328	0.6115692846027839	0.616324760283776	TRUE	4741.0	3625.0	0
Preparations inhibiting uric acid production	Drug purchases	0.61394702244328	0.6115692846027839	0.616324760283776	TRUE	87844.0	82237.0	0
Acute posthaemorrhagic anaemia	Diseases	0.61394702244328	0.6115692846027839	0.616324760283776	TRUE	2814.0	2493.0	0
Latest place of residence Orimattila	Place of residence	0.61394702244328	0.6115692846027839	0.616324760283776	TRUE	9447.0	8322.0	119944
Manual extraction of placenta	Pregnancy related	0.61394702244328	0.6115692846027839	0.616324760283776	TRUE	19720.0	18058.0	2358873
Other or ill-defined heart diseases	Diseases	0.61394702244328	0.6115692846027839	0.616324760283776	TRUE	6225.0	5539.0	0
Infections of genitourinary tract in pregnancy	Diseases	0.61394702244328	0.6115692846027839	0.616324760283776	TRUE	24052.0	21298.0	0
Visual field defects	Diseases	0.61394702244328	0.6115692846027839	0.616324760283776	TRUE	10641.0	9726.0	0
Chronic ulcer of skin, not elsewhere classified	Diseases	0.61394702244328	0.6115692846027839	0.616324760283776	TRUE	5816.0	5147.0	0
Other functional intestinal disorders	Diseases	0.61394702244328	0.6115692846027839	0.616324760283776	TRUE	62278.0	56377.0	0
Other congenital malformations of skull and face bones	Diseases	0.61394702244328	0.6115692846027839	0.616324760283776	TRUE	242.0	214.0	0
Other benign neoplasms of skin	Diseases	0.61394702244328	0.6115692846027839	0.616324760283776	TRUE	62734.0	58649.0	0
Other/unspecified seropositive rheumatoid arthritis	Diseases	0.61394702244328	0.6115692846027839	0.616324760283776	TRUE	35903.0	33476.0	0
Second-generation cephalosporins	Drug purchases	0.61394702244328	0.6115692846027839	0.616324760283776	TRUE	81862.0	76162.0	0
Ovarian dysfunction	Diseases	0.61394702244328	0.6115692846027839	0.616324760283776	TRUE	13088.0	11805.0	0
Dopa and dopa derivatives	Drug purchases	0.61394702244328	0.6115692846027839	0.616324760283776	TRUE	12694.0	11780.0	0
Latest place of residence Puumala	Place of residence	0.61394702244328	0.6115692846027839	0.616324760283776	TRUE	1383.0	1218.0	119944
Other/unspecified synovitis and tenosynovitis	Diseases	0.61394702244328	0.6115692846027839	0.616324760283776	TRUE	21343.0	19803.0	0
Enduring personality changes	Diseases	0.61394702244328	0.6115692846027839	0.616324760283776	TRUE	624.0	511.0	0
Disorder of lipoprotein metabolism, unspecified	Diseases	0.61394702244328	0.6115692846027839	0.616324760283776	TRUE	15275.0	14373.0	0
Mother tongue Northern_Sami	Mother tongue	0.61394702244328	0.6115692846027839	0.616324760283776	TRUE	996.0	909.0	4741
Latest place of residence Rantasalmi	Place of residence	0.61394702244328	0.6115692846027839	0.616324760283776	TRUE	2067.0	1886.0	119944
Latest place of residence Ylivieska	Place of residence	0.61394702244328	0.6115692846027839	0.616324760283776	TRUE	8232.0	7332.0	119944
Mother tongue Lingala	Mother tongue	0.61394702244328	0.6115692846027839	0.616324760283776	TRUE	253.0	114.0	4741
Persistent delusional disorders	Diseases	0.61394702244328	0.6115692846027839	0.616324760283776	TRUE	14841.0	11921.0	0
Other/unspecified reactive arthropathies	Diseases	0.61394702244328	0.6115692846027839	0.616324760283776	TRUE	11213.0	10251.0	0
Centrally acting antiobesity products	Drug purchases	0.61394702244328	0.6115692846027839	0.616324760283776	TRUE	6834.0	6453.0	0
Carcinoma in situ of breast, lobular	Diseases	0.61394702244328	0.6115692846027839	0.616324760283776	TRUE	814.0	783.0	0
Tuberculosis of other organs	Diseases	0.61394702244328	0.6115692846027839	0.616324760283776	TRUE	2835.0	2538.0	0
Complex cardiac defects	Diseases	0.61394702244328	0.6115692846027839	0.616324760283776	TRUE	559.0	500.0	0
Benign neoplasm: Cerebral meninges	Diseases	0.61394702244328	0.6115692846027839	0.616324760283776	TRUE	9309.0	8655.0	0
Other and unspecified corneal deformities and disorders	Diseases	0.61394702244328	0.6115692846027839	0.616324760283776	TRUE	5612.0	5178.0	0
Latest place of residence Laitila	Place of residence	0.61394702244328	0.6115692846027839	0.616324760283776	TRUE	4770.0	4289.0	119944
Other nonscarring hair loss	Diseases	0.61394702244328	0.6115692846027839	0.616324760283776	TRUE	1213.0	1091.0	0
Dry age-related macular degeneration (includes geographic atrophy)	Diseases	0.61394702244328	0.6115692846027839	0.616324760283776	TRUE	11207.0	10538.0	0
Other bursitis of elbow	Diseases	0.61394702244328	0.6115692846027839	0.616324760283776	TRUE	1043.0	956.0	0
Congenital obstructive defects of renal pelvis and congenital malformations of ureter	Diseases	0.61394702244328	0.6115692846027839	0.616324760283776	TRUE	2180.0	1953.0	0
Factitial dermatitis	Diseases	0.61394702244328	0.6115692846027839	0.616324760283776	TRUE	721.0	631.0	0
Latest place of residence Joutsa	Place of residence	0.61394702244328	0.6115692846027839	0.616324760283776	TRUE	2734.0	2473.0	119944
Oral leukoplakia and related diseases, including avohilmo	Diseases	0.61394702244328	0.6115692846027839	0.616324760283776	TRUE	10854.0	10047.0	0
Latest place of residence Hausjärvi	Place of residence	0.61394702244328	0.6115692846027839	0.616324760283776	TRUE	4702.0	4093.0	119944
Latest place of residence Lappajärvi	Place of residence	0.61394702244328	0.6115692846027839	0.616324760283776	TRUE	1668.0	1526.0	119944
Latest place of residence Kalajoki	Place of residence	0.61394702244328	0.6115692846027839	0.616324760283776	TRUE	6899.0	6291.0	119944
Progressive vascular leukoencephalopathy	Diseases	0.61394702244328	0.6115692846027839	0.616324760283776	TRUE	1075.0	978.0	0
Female pelvic inflammatory disorders in diseases classified elsewhere	Diseases	0.61394702244328	0.6115692846027839	0.616324760283776	TRUE	677.0	552.0	0
Adrenocortical insufficiency	Diseases	0.61394702244328	0.6115692846027839	0.616324760283776	TRUE	2970.0	2689.0	0
Latest place of residence Muhos	Place of residence	0.61394702244328	0.6115692846027839	0.616324760283776	TRUE	4801.0	4272.0	119944
Diseases of spleen	Diseases	0.61394702244328	0.6115692846027839	0.616324760283776	TRUE	1477.0	1343.0	0
Sleep apnoea	Diseases	0.61394702244328	0.6115692846027839	0.616324760283776	TRUE	184004.0	172899.0	0
Fracture of skull and facial bones	Diseases	0.61394702244328	0.6115692846027839	0.616324760283776	TRUE	57751.0	49149.0	0
Increased muscle tone	Diseases	0.61394702244328	0.6115692846027839	0.616324760283776	TRUE	987.0	896.0	0
Latest place of residence Varkaus	Place of residence	0.61394702244328	0.6115692846027839	0.616324760283776	TRUE	12743.0	11453.0	119944
Latest place of residence Jomala	Place of residence	0.61394702244328	0.6115692846027839	0.616324760283776	TRUE	1404.0	1300.0	119944
Benign lipomatous neoplasm of skin and subcutaneous tissue of trunk	Diseases	0.61394702244328	0.6115692846027839	0.616324760283776	TRUE	23488.0	21945.0	0
Retinal vascular occlusion	Diseases	0.61394702244328	0.6115692846027839	0.616324760283776	TRUE	12140.0	11319.0	0
Sacrococcygeal disorders, not elsewhere classified	Diseases	0.61394702244328	0.6115692846027839	0.616324760283776	TRUE	4906.0	4494.0	0
Preparations increasing uric acid excretion	Drug purchases	0.61394702244328	0.6115692846027839	0.616324760283776	TRUE	525.0	489.0	0
Spinal instabilities	Diseases	0.61394702244328	0.6115692846027839	0.616324760283776	TRUE	4419.0	4000.0	0
Acute peritonitis	Diseases	0.61394702244328	0.6115692846027839	0.616324760283776	TRUE	5967.0	5394.0	0
Bacterial, viral and other infectious agents	Diseases	0.61394702244328	0.6115692846027839	0.616324760283776	TRUE	22886.0	20680.0	0
Latest place of residence Maarianhamina___Mariehamn	Place of residence	0.61394702244328	0.6115692846027839	0.616324760283776	TRUE	7392.0	6893.0	119944
Aortic valve malfunction, age under 60 years	Diseases	0.61394702244328	0.6115692846027839	0.616324760283776	TRUE	13855.0	12846.0	0
Latest place of residence Tammela	Place of residence	0.61394702244328	0.6115692846027839	0.616324760283776	TRUE	3593.0	3270.0	119944
Lesion of plantar nerve	Diseases	0.61394702244328	0.6115692846027839	0.616324760283776	TRUE	8959.0	8538.0	0
Ductal carcinoma of pancreas	Diseases	0.61394702244328	0.6115692846027839	0.616324760283776	TRUE	80.0	71.0	0
Myotonic disorders	Diseases	0.61394702244328	0.6115692846027839	0.616324760283776	TRUE	1233.0	1115.0	0
Epileptic seizures related to alcohol	Diseases	0.61394702244328	0.6115692846027839	0.616324760283776	TRUE	1450.0	1186.0	0
Clear cell adenocarcinoma of kidney	Diseases	0.61394702244328	0.6115692846027839	0.616324760283776	TRUE	2186.0	2034.0	0
Multifocal fibrosclerosis	Diseases	0.61394702244328	0.6115692846027839	0.616324760283776	TRUE	534.0	489.0	0
Degenerative macular diseases	Diseases	0.61394702244328	0.6115692846027839	0.616324760283776	TRUE	11975.0	11339.0	0
Emphysema	Diseases	0.61394702244328	0.6115692846027839	0.616324760283776	TRUE	4898.0	4405.0	0
Other arterial embolism and thrombosis	Diseases	0.61394702244328	0.6115692846027839	0.616324760283776	TRUE	2027.0	1821.0	0
Intellectual disability services, instructed living	Long-term care	0.61394702244328	0.6115692846027839	0.616324760283776	TRUE	5216.0	4881.0	3081328
Pre-eclampsia	Diseases	0.61394702244328	0.6115692846027839	0.616324760283776	TRUE	52916.0	49049.0	0
Allergic contact dermatitis	Diseases	0.61394702244328	0.6115692846027839	0.616324760283776	TRUE	28406.0	25818.0	0
Latest place of residence Rautalampi	Place of residence	0.61394702244328	0.6115692846027839	0.616324760283776	TRUE	1819.0	1656.0	119944
Infections specific to the perinatal period	Diseases	0.61394702244328	0.6115692846027839	0.616324760283776	TRUE	67.0	56.0	0
Charcot foot	Diseases	0.61394702244328	0.6115692846027839	0.616324760283776	TRUE	1436.0	1326.0	0
Retinal artery occlusion (main artery)	Diseases	0.61394702244328	0.6115692846027839	0.616324760283776	TRUE	462.0	424.0	0
Maternal care for known or suspected fetal abnormality and damage	Diseases	0.61394702244328	0.6115692846027839	0.616324760283776	TRUE	41128.0	37012.0	0
Listeriosis	Diseases	0.61394702244328	0.6115692846027839	0.616324760283776	TRUE	257.0	237.0	0
Dermatitis due to ingested food	Diseases	0.61394702244328	0.6115692846027839	0.616324760283776	TRUE	1939.0	1696.0	0
Sulfonamides	Drug purchases	0.61394702244328	0.6115692846027839	0.616324760283776	TRUE	957.0	896.0	0
Insulins and analogues for injection, fast-acting	Drug purchases	0.61394702244328	0.6115692846027839	0.616324760283776	TRUE	59183.0	54233.0	0
Benign neoplasm of middle ear and respiratory system	Diseases	0.61394702244328	0.6115692846027839	0.616324760283776	TRUE	10151.0	9396.0	0
Latest place of residence Finström	Place of residence	0.61394702244328	0.6115692846027839	0.616324760283776	TRUE	1333.0	1244.0	119944
Viral pneumonia	Diseases	0.61394702244328	0.6115692846027839	0.616324760283776	TRUE	15245.0	13672.0	0
Somatoform disorder	Diseases	0.61394702244328	0.6115692846027839	0.616324760283776	TRUE	29630.0	26044.0	0
Vertebral, anorectal, cardiavascular, thracheoesophagial, renal and limb anomaly	Diseases	0.61394702244328	0.6115692846027839	0.616324760283776	TRUE	21391.0	19517.0	0
Smoking dependency	Diseases	0.61394702244328	0.6115692846027839	0.616324760283776	TRUE	11438.0	9906.0	0
Twin gestation	Diseases	0.61394702244328	0.6115692846027839	0.616324760283776	TRUE	24141.0	22136.0	0
Other demyelinating diseases of the central nervous system	Diseases	0.61394702244328	0.6115692846027839	0.616324760283776	TRUE	5823.0	5216.0	0
Stroke, excluding SAH	Diseases	0.61394702244328	0.6115692846027839	0.616324760283776	TRUE	76802.0	69778.0	0
Benign neoplasm: Oesophagus	Diseases	0.61394702244328	0.6115692846027839	0.616324760283776	TRUE	1076.0	992.0	0
Obsessive-compulsive disorder	Diseases	0.61394702244328	0.6115692846027839	0.616324760283776	TRUE	12656.0	10726.0	0
Benign neoplasm: Middle ear, nasal cavity and accessory sinuses	Diseases	0.61394702244328	0.6115692846027839	0.616324760283776	TRUE	5286.0	4910.0	0
Chronic hepatitis, not elsewhere classified	Diseases	0.61394702244328	0.6115692846027839	0.616324760283776	TRUE	3717.0	3427.0	0
Carcinoma in situ of other and unspecified genital organs	Diseases	0.61394702244328	0.6115692846027839	0.616324760283776	TRUE	860.0	816.0	0
Other headache syndromes	Diseases	0.61394702244328	0.6115692846027839	0.616324760283776	TRUE	96495.0	87197.0	0
Rheumatoid arthritis	Diseases	0.61394702244328	0.6115692846027839	0.616324760283776	TRUE	51510.0	48023.0	0
Abscess of Bartholin gland	Diseases	0.61394702244328	0.6115692846027839	0.616324760283776	TRUE	5276.0	4767.0	0
Degeneration of macula and posterior pole	Diseases	0.61394702244328	0.6115692846027839	0.616324760283776	TRUE	42818.0	40531.0	0
Dipeptidyl peptidase 4 (DPP-4) inhibitors	Drug purchases	0.61394702244328	0.6115692846027839	0.616324760283776	TRUE	99127.0	92473.0	0
Coronary artery bypass grafting	Diseases	0.61394702244328	0.6115692846027839	0.616324760283776	TRUE	22321.0	20893.0	0
Divorced from registered partnership	Marital status	0.61394702244328	0.6115692846027839	0.616324760283776	TRUE	1431.0	1263.0	0
Antidotes	Drug purchases	0.61394702244328	0.6115692846027839	0.616324760283776	TRUE	4664.0	4257.0	0
Institutional care for the demented	Long-term care	0.61394702244328	0.6115692846027839	0.616324760283776	TRUE	257.0	228.0	3081328
Latest place of residence Ristijärvi	Place of residence	0.61394702244328	0.6115692846027839	0.616324760283776	TRUE	756.0	705.0	119944
Testicular hypofunction	Diseases	0.61394702244328	0.6115692846027839	0.616324760283776	TRUE	3141.0	2831.0	0
Amenorrhoea	Diseases	0.61394702244328	0.6115692846027839	0.616324760283776	TRUE	13754.0	12379.0	0
Other and unspecified mood [affective] disorders	Diseases	0.61394702244328	0.6115692846027839	0.616324760283776	TRUE	13534.0	11036.0	0
Hyperparathyroidism	Diseases	0.61394702244328	0.6115692846027839	0.616324760283776	TRUE	15149.0	14111.0	0
Acute pancreatitis	Diseases	0.61394702244328	0.6115692846027839	0.616324760283776	TRUE	31180.0	28125.0	0
Cholangitis (primary sclerosing, PSC), with reimbursement 202	Diseases	0.61394702244328	0.6115692846027839	0.616324760283776	TRUE	1311.0	1224.0	0
Trochanteric bursitis	Diseases	0.61394702244328	0.6115692846027839	0.616324760283776	TRUE	15613.0	14670.0	0
Carcinoma in situ of skin of ear and external auricular canal	Diseases	0.61394702244328	0.6115692846027839	0.616324760283776	TRUE	290.0	280.0	0
Degeneration of the brain due to alcohol	Diseases	0.61394702244328	0.6115692846027839	0.616324760283776	TRUE	4454.0	3700.0	0
Other disorders of bladder	Diseases	0.61394702244328	0.6115692846027839	0.616324760283776	TRUE	11808.0	10989.0	0
Tars	Drug purchases	0.61394702244328	0.6115692846027839	0.616324760283776	TRUE	3429.0	3184.0	0
Chronic laryngitis and laryngotracheitis	Diseases	0.61394702244328	0.6115692846027839	0.616324760283776	TRUE	16986.0	15778.0	0
Pleural effusion	Diseases	0.61394702244328	0.6115692846027839	0.616324760283776	TRUE	9942.0	9067.0	0
Field of education: education	Education	0.61394702244328	0.6115692846027839	0.616324760283776	TRUE	78615.0	74940.0	0
Latest place of residence Hartola	Place of residence	0.61394702244328	0.6115692846027839	0.616324760283776	TRUE	1728.0	1523.0	119944
Other bursitis of hip	Diseases	0.61394702244328	0.6115692846027839	0.616324760283776	TRUE	2449.0	2268.0	0
Anesthetics for topical use	Drug purchases	0.61394702244328	0.6115692846027839	0.616324760283776	TRUE	692.0	646.0	0
Type 2 diabetes with coma	Diseases	0.61394702244328	0.6115692846027839	0.616324760283776	TRUE	13459.0	12227.0	0
Epiphora	Diseases	0.61394702244328	0.6115692846027839	0.616324760283776	TRUE	2473.0	2339.0	0
Type 2 diabetes	Diseases	0.61394702244328	0.6115692846027839	0.616324760283776	TRUE	311849.0	290847.0	0
Other antineoplastic agents	Drug purchases	0.61394702244328	0.6115692846027839	0.616324760283776	TRUE	3486.0	3233.0	0
Falls/tendency to fall	Diseases	0.61394702244328	0.6115692846027839	0.616324760283776	TRUE	566521.0	511741.0	0
Atlantoaxial subluxation	Diseases	0.61394702244328	0.6115692846027839	0.616324760283776	TRUE	690.0	639.0	0
Latest place of residence Saarijärvi	Place of residence	0.61394702244328	0.6115692846027839	0.616324760283776	TRUE	5564.0	5045.0	119944
Latest place of residence Kökar	Place of residence	0.61394702244328	0.6115692846027839	0.616324760283776	TRUE	124.0	111.0	119944
Chronic nephritic syndrome	Diseases	0.61394702244328	0.6115692846027839	0.616324760283776	TRUE	4548.0	4184.0	0
Venous complications and haemorrhoids in the puerperium	Diseases	0.61394702244328	0.6115692846027839	0.616324760283776	TRUE	2189.0	2033.0	0
LSIL lesion of the cervix uteri, vagina or vulva	Diseases	0.61394702244328	0.6115692846027839	0.616324760283776	TRUE	27849.0	25315.0	0
Hemiplegia	Diseases	0.61394702244328	0.6115692846027839	0.616324760283776	TRUE	7183.0	6444.0	0
Hypertrophy of breast	Diseases	0.61394702244328	0.6115692846027839	0.616324760283776	TRUE	26823.0	25228.0	0
Other diseases caused by chlamydiae	Diseases	0.61394702244328	0.6115692846027839	0.616324760283776	TRUE	2598.0	2311.0	0
Polymyositis	Diseases	0.61394702244328	0.6115692846027839	0.616324760283776	TRUE	735.0	663.0	0
Diseases of the myoneural junction and muscle	Diseases	0.61394702244328	0.6115692846027839	0.616324760283776	TRUE	14448.0	12672.0	0
Mother tongue Gujarati	Mother tongue	0.61394702244328	0.6115692846027839	0.616324760283776	TRUE	34.0	21.0	4741
Fracture at wrist and hand level	Diseases	0.61394702244328	0.6115692846027839	0.616324760283776	TRUE	99785.0	87125.0	0
Frontotemporal dementia	Diseases	0.61394702244328	0.6115692846027839	0.616324760283776	TRUE	523.0	471.0	0
Systemic disorders of connective tissue in diseases classified elsewhere	Diseases	0.61394702244328	0.6115692846027839	0.616324760283776	TRUE	408.0	360.0	0
Postprocedural musculoskeletal disorders, not elsewhere classified	Diseases	0.61394702244328	0.6115692846027839	0.616324760283776	TRUE	7911.0	7383.0	0
Disorders of choroid and retina	Diseases	0.61394702244328	0.6115692846027839	0.616324760283776	TRUE	129046.0	120887.0	0
Asphyxia	Pregnancy related	0.61394702244328	0.6115692846027839	0.616324760283776	TRUE	39217.0	35915.0	2358873
Dermatophytosis	Diseases	0.61394702244328	0.6115692846027839	0.616324760283776	TRUE	15904.0	14530.0	0
Short-acting sulfonamides	Drug purchases	0.61394702244328	0.6115692846027839	0.616324760283776	TRUE	438.0	382.0	0
Tonsillectomy	Diseases	0.61394702244328	0.6115692846027839	0.616324760283776	TRUE	119680.0	106273.0	0
Other specified and unspecified retinal disorders	Diseases	0.61394702244328	0.6115692846027839	0.616324760283776	TRUE	3795.0	3529.0	0
Sequelae of poliomyelitis	Diseases	0.61394702244328	0.6115692846027839	0.616324760283776	TRUE	880.0	806.0	0
Lichen sclerosus et atrophicus	Diseases	0.61394702244328	0.6115692846027839	0.616324760283776	TRUE	10008.0	9360.0	0
Chalazion	Diseases	0.61394702244328	0.6115692846027839	0.616324760283776	TRUE	24802.0	22742.0	0
Retinal vein occlusion (central or branch)	Diseases	0.61394702244328	0.6115692846027839	0.616324760283776	TRUE	2503.0	2323.0	0
Other bursopathies	Diseases	0.61394702244328	0.6115692846027839	0.616324760283776	TRUE	22257.0	20705.0	0
Pediculosis, acariasis and other infestations	Diseases	0.61394702244328	0.6115692846027839	0.616324760283776	TRUE	12206.0	10742.0	0
Latest place of residence Lapinlahti	Place of residence	0.61394702244328	0.6115692846027839	0.616324760283776	TRUE	5734.0	5175.0	119944
Streptococcus and staphylococcus as the cause of diseases classified to other chapters	Diseases	0.61394702244328	0.6115692846027839	0.616324760283776	TRUE	802.0	696.0	0
TMD related pain	Diseases	0.61394702244328	0.6115692846027839	0.616324760283776	TRUE	55963.0	50780.0	0
Aromatase inhibitors	Drug purchases	0.61394702244328	0.6115692846027839	0.616324760283776	TRUE	39847.0	37428.0	0
Multiple myeloma and malignant plasma cell neoplasms	Diseases	0.61394702244328	0.6115692846027839	0.616324760283776	TRUE	2693.0	2477.0	0
Latest place of residence Kannonkoski	Place of residence	0.61394702244328	0.6115692846027839	0.616324760283776	TRUE	788.0	728.0	119944
Benign neoplasm: Vulva	Diseases	0.61394702244328	0.6115692846027839	0.616324760283776	TRUE	3131.0	2904.0	0
Mother tongue Indonesian	Mother tongue	0.61394702244328	0.6115692846027839	0.616324760283776	TRUE	182.0	140.0	4741
Fibromyalgia	Diseases	0.61394702244328	0.6115692846027839	0.616324760283776	TRUE	9686.0	8552.0	0
Gout, unspecified	Diseases	0.61394702244328	0.6115692846027839	0.616324760283776	TRUE	18322.0	16854.0	0
Congenital malformations of pulmonary and tricuspid valves	Diseases	0.61394702244328	0.6115692846027839	0.616324760283776	TRUE	681.0	622.0	0
Other and unspecified malignant neoplasms of lymphoid, haematopoietic and related tissue	Diseases	0.61394702244328	0.6115692846027839	0.616324760283776	TRUE	766.0	714.0	0
Drugs for treatment of bone diseases	Drug purchases	0.61394702244328	0.6115692846027839	0.616324760283776	TRUE	395.0	379.0	0
Latest place of residence Raasepori	Place of residence	0.61394702244328	0.6115692846027839	0.616324760283776	TRUE	16385.0	15020.0	119944
Mother tongue Kurdish	Mother tongue	0.61394702244328	0.6115692846027839	0.616324760283776	TRUE	3471.0	2658.0	4741
Latest place of residence Viitasaari	Place of residence	0.61394702244328	0.6115692846027839	0.616324760283776	TRUE	3701.0	3358.0	119944
Maternal care for other known or suspected fetal problems	Diseases	0.61394702244328	0.6115692846027839	0.616324760283776	TRUE	83035.0	73869.0	0
Code outside the ATC-classification	Drug purchases	0.61394702244328	0.6115692846027839	0.616324760283776	TRUE	19214.0	17782.0	0
Main reason for treatment in social welfare services: alcohol use issues	Long-term care	0.61394702244328	0.6115692846027839	0.616324760283776	TRUE	25132.0	20465.0	3083582
Juvenile Open Angle Glaucoma	Diseases	0.61394702244328	0.6115692846027839	0.616324760283776	TRUE	1288.0	1159.0	0
Severe diabetic background retinopathy	Diseases	0.61394702244328	0.6115692846027839	0.616324760283776	TRUE	2825.0	2586.0	0
Mother tongue Igbo	Mother tongue	0.61394702244328	0.6115692846027839	0.616324760283776	TRUE	210.0	122.0	4741
Torticollis	Diseases	0.61394702244328	0.6115692846027839	0.616324760283776	TRUE	3532.0	3151.0	0
Infections of the skin and subcutaneous tissue	Diseases	0.61394702244328	0.6115692846027839	0.616324760283776	TRUE	134973.0	119813.0	0
Other viral infections characterized by skin and mucous membrane lesions, not elsewhere classified	Diseases	0.61394702244328	0.6115692846027839	0.616324760283776	TRUE	8011.0	7065.0	0
Other drugs affecting bone structure and mineralization	Drug purchases	0.61394702244328	0.6115692846027839	0.616324760283776	TRUE	15995.0	14891.0	0
Other congenital malformations of face and neck	Diseases	0.61394702244328	0.6115692846027839	0.616324760283776	TRUE	5709.0	5188.0	0
Benign neoplasm: Scrotum	Diseases	0.61394702244328	0.6115692846027839	0.616324760283776	TRUE	571.0	527.0	0
Excessive, frequent and irregular menstruation	Diseases	0.61394702244328	0.6115692846027839	0.616324760283776	TRUE	220661.0	204517.0	0
Hyperplasia of prostate	Diseases	0.61394702244328	0.6115692846027839	0.616324760283776	TRUE	84597.0	80434.0	0
Atopic conjunctivitis	Diseases	0.61394702244328	0.6115692846027839	0.616324760283776	TRUE	7127.0	6493.0	0
Latest place of residence Vesilahti	Place of residence	0.61394702244328	0.6115692846027839	0.616324760283776	TRUE	2519.0	2292.0	119944
Chronic myeloproliferative disease	Diseases	0.61394702244328	0.6115692846027839	0.616324760283776	TRUE	619.0	570.0	0
Circumscribed brain atrophy	Diseases	0.61394702244328	0.6115692846027839	0.616324760283776	TRUE	1739.0	1542.0	0
Periodontal disease, other/unspecified	Diseases	0.61394702244328	0.6115692846027839	0.616324760283776	TRUE	562.0	505.0	0
Latest place of residence Pertunmaa	Place of residence	0.61394702244328	0.6115692846027839	0.616324760283776	TRUE	1051.0	921.0	119944
Progestogens and estrogens, sequential preparations	Drug purchases	0.61394702244328	0.6115692846027839	0.616324760283776	TRUE	212246.0	203053.0	0
Interleukin inhibitors	Drug purchases	0.61394702244328	0.6115692846027839	0.616324760283776	TRUE	3275.0	3080.0	0
Latest place of residence Pello	Place of residence	0.61394702244328	0.6115692846027839	0.616324760283776	TRUE	2050.0	1882.0	119944
Other congenital malformations of skin	Diseases	0.61394702244328	0.6115692846027839	0.616324760283776	TRUE	6015.0	5537.0	0
Other degenerative diseases of the basal ganglia	Diseases	0.61394702244328	0.6115692846027839	0.616324760283776	TRUE	720.0	643.0	0
Benign neoplasm: Spinal meninges	Diseases	0.61394702244328	0.6115692846027839	0.616324760283776	TRUE	950.0	888.0	0
Other disorders of the musculoskeletal system and connective tissue	Diseases	0.61394702244328	0.6115692846027839	0.616324760283776	TRUE	21863.0	20083.0	0
Obstructed labour due to maternal pelvic abnormality	Diseases	0.61394702244328	0.6115692846027839	0.616324760283776	TRUE	41369.0	38646.0	0
Pulmonary embolism	Diseases	0.61394702244328	0.6115692846027839	0.616324760283776	TRUE	26500.0	24376.0	0
Tooth agenesis EXCLUDE clefts and syndromes	Diseases	0.61394702244328	0.6115692846027839	0.616324760283776	TRUE	4813.0	4353.0	0
Hyperkalaemia	Diseases	0.61394702244328	0.6115692846027839	0.616324760283776	TRUE	2443.0	2171.0	0
Autonomic disorders	Diseases	0.61394702244328	0.6115692846027839	0.616324760283776	TRUE	2525.0	2321.0	0
All dysplastic lesions of the cervix uteri	Diseases	0.61394702244328	0.6115692846027839	0.616324760283776	TRUE	60083.0	54196.0	0
Conjunctivitis (acute, non atopic)	Diseases	0.61394702244328	0.6115692846027839	0.616324760283776	TRUE	57448.0	52321.0	0
Mother tongue Ukrainian	Mother tongue	0.61394702244328	0.6115692846027839	0.616324760283776	TRUE	799.0	514.0	4741
Seronegative rheumatoid arthritis	Diseases	0.61394702244328	0.6115692846027839	0.616324760283776	TRUE	15894.0	14927.0	0
Lesion of lateral popliteal nerve	Diseases	0.61394702244328	0.6115692846027839	0.616324760283776	TRUE	7685.0	6915.0	0
Cellulitis of external ear	Diseases	0.61394702244328	0.6115692846027839	0.616324760283776	TRUE	1826.0	1634.0	0
Subarachnoid haemmorrhage	Diseases	0.61394702244328	0.6115692846027839	0.616324760283776	TRUE	12835.0	11743.0	0
Pyothorax	Diseases	0.61394702244328	0.6115692846027839	0.616324760283776	TRUE	4105.0	3571.0	0
Latest place of residence Pedersören_kunta	Place of residence	0.61394702244328	0.6115692846027839	0.616324760283776	TRUE	6608.0	6125.0	119944
Other diseases of blood and blood-forming organs	Diseases	0.61394702244328	0.6115692846027839	0.616324760283776	TRUE	7361.0	6785.0	0
Monoamine oxidase B inhibitors	Drug purchases	0.61394702244328	0.6115692846027839	0.616324760283776	TRUE	6545.0	6099.0	0
Other/unspecified enthesopathies, not elsewhere classified	Diseases	0.61394702244328	0.6115692846027839	0.616324760283776	TRUE	15875.0	14801.0	0
Other specified/unspecified inflammatory spondylopathies	Diseases	0.61394702244328	0.6115692846027839	0.616324760283776	TRUE	8101.0	7434.0	0
Radial styloid tenosynovitis [de Quervain]	Diseases	0.61394702244328	0.6115692846027839	0.616324760283776	TRUE	8891.0	8272.0	0
Intermittent heterotropia	Diseases	0.61394702244328	0.6115692846027839	0.616324760283776	TRUE	8677.0	7762.0	0
Renal tubulo-interstitial diseases	Diseases	0.61394702244328	0.6115692846027839	0.616324760283776	TRUE	140493.0	127147.0	0
Presbycusis	Diseases	0.61394702244328	0.6115692846027839	0.616324760283776	TRUE	7731.0	7375.0	0
Corticosteroids and anti-infectives in combination	Drug purchases	0.61394702244328	0.6115692846027839	0.616324760283776	TRUE	40080.0	37322.0	0
Oesophagitis	Diseases	0.61394702244328	0.6115692846027839	0.616324760283776	TRUE	6338.0	5773.0	0
Unspecified abortion	Diseases	0.61394702244328	0.6115692846027839	0.616324760283776	TRUE	12588.0	11589.0	0
Congenital malformations of the musculoskeletal system, not elsewhere classified	Diseases	0.61394702244328	0.6115692846027839	0.616324760283776	TRUE	1621.0	1386.0	0
Other antiepileptics	Drug purchases	0.61394702244328	0.6115692846027839	0.616324760283776	TRUE	377915.0	344604.0	0
Acute gastritis	Diseases	0.61394702244328	0.6115692846027839	0.616324760283776	TRUE	11878.0	10727.0	0
Ménière disease	Diseases	0.61394702244328	0.6115692846027839	0.616324760283776	TRUE	14165.0	13332.0	0
Pain in thoracic spine	Diseases	0.61394702244328	0.6115692846027839	0.616324760283776	TRUE	27557.0	24754.0	0
Motor neuron disease	Diseases	0.61394702244328	0.6115692846027839	0.616324760283776	TRUE	747.0	618.0	0
Unspecified diabetes with ketoacidosis	Diseases	0.61394702244328	0.6115692846027839	0.616324760283776	TRUE	1064.0	914.0	0
Unspecified diabetes with renal complications	Diseases	0.61394702244328	0.6115692846027839	0.616324760283776	TRUE	158.0	143.0	0
Staphylococcal scalded skin syndrome	Diseases	0.61394702244328	0.6115692846027839	0.616324760283776	TRUE	74.0	68.0	0
Latest place of residence Kaskinen	Place of residence	0.61394702244328	0.6115692846027839	0.616324760283776	TRUE	880.0	804.0	119944
Retinoschisis and retinal cysts	Diseases	0.61394702244328	0.6115692846027839	0.616324760283776	TRUE	3073.0	2916.0	0
Latest place of residence Lieto	Place of residence	0.61394702244328	0.6115692846027839	0.616324760283776	TRUE	10171.0	9591.0	119944
Sulfonylureas	Drug purchases	0.61394702244328	0.6115692846027839	0.616324760283776	TRUE	46934.0	43585.0	0
Other immunodeficiencies	Diseases	0.61394702244328	0.6115692846027839	0.616324760283776	TRUE	1165.0	1055.0	0
Mother tongue Turkish	Mother tongue	0.61394702244328	0.6115692846027839	0.616324760283776	TRUE	3316.0	2498.0	4741
Mild or no visual impairment, binocular	Diseases	0.61394702244328	0.6115692846027839	0.616324760283776	TRUE	475.0	420.0	0
Other noninflammatory disorders of vulva and perineum	Diseases	0.61394702244328	0.6115692846027839	0.616324760283776	TRUE	13477.0	12317.0	0
Polyarteritis nodosa	Diseases	0.61394702244328	0.6115692846027839	0.616324760283776	TRUE	621.0	575.0	0
Other proliferative retinopathy	Diseases	0.61394702244328	0.6115692846027839	0.616324760283776	TRUE	462.0	415.0	0
Other antianemic preparations	Drug purchases	0.61394702244328	0.6115692846027839	0.616324760283776	TRUE	5206.0	4627.0	0
Tularaemia	Diseases	0.61394702244328	0.6115692846027839	0.616324760283776	TRUE	2383.0	2183.0	0
Chronic diseases of tonsils and adenoids	Diseases	0.61394702244328	0.6115692846027839	0.616324760283776	TRUE	370693.0	335626.0	0
Chronic lower respiratory diseases	Diseases	0.61394702244328	0.6115692846027839	0.616324760283776	TRUE	348770.0	319764.0	0
Disorders of other endocrine glands	Diseases	0.61394702244328	0.6115692846027839	0.616324760283776	TRUE	61509.0	55727.0	0
Irregular menses	Diseases	0.61394702244328	0.6115692846027839	0.616324760283776	TRUE	106328.0	96905.0	0
Herpesviral keratitis and keratoconjunctivitis	Diseases	0.61394702244328	0.6115692846027839	0.616324760283776	TRUE	7084.0	6515.0	0
Other and unspecified psoriasis	Diseases	0.61394702244328	0.6115692846027839	0.616324760283776	TRUE	8506.0	7747.0	0
Child stillborn, unknown if died before or during delivery	Education	0.61394702244328	0.6115692846027839	0.616324760283776	TRUE	834.0	750.0	2358873
Other diseases of spinal cord	Diseases	0.61394702244328	0.6115692846027839	0.616324760283776	TRUE	4175.0	3776.0	0
Recurrent dislocation and subluxation of joint	Diseases	0.61394702244328	0.6115692846027839	0.616324760283776	TRUE	19049.0	17234.0	0
Latest place of residence Punkalaidun	Place of residence	0.61394702244328	0.6115692846027839	0.616324760283776	TRUE	1624.0	1447.0	119944
Allergic purpura	Diseases	0.61394702244328	0.6115692846027839	0.616324760283776	TRUE	5164.0	4650.0	0
Somatostatin and analogues	Drug purchases	0.61394702244328	0.6115692846027839	0.616324760283776	TRUE	1006.0	924.0	0
Epilepsy	Diseases	0.61394702244328	0.6115692846027839	0.616324760283776	TRUE	69671.0	62157.0	0
Scoliosis	Diseases	0.61394702244328	0.6115692846027839	0.616324760283776	TRUE	14271.0	12833.0	0
Belladonna alkaloids, semisynthetic, quaternary ammonium compounds	Drug purchases	0.61394702244328	0.6115692846027839	0.616324760283776	TRUE	1435.0	1321.0	0
Latest place of residence Isokyrö	Place of residence	0.61394702244328	0.6115692846027839	0.616324760283776	TRUE	2176.0	1873.0	119944
Ulcerative colitis (strict definition, require KELA, min 2 HDR)	Diseases	0.61394702244328	0.6115692846027839	0.616324760283776	TRUE	27459.0	25533.0	0
Cardiac arrest	Diseases	0.61394702244328	0.6115692846027839	0.616324760283776	TRUE	4531.0	4091.0	0
Other retinal artery occlusion	Diseases	0.61394702244328	0.6115692846027839	0.616324760283776	TRUE	1893.0	1757.0	0
Spondylolisthesis/Spondylolysis	Diseases	0.61394702244328	0.6115692846027839	0.616324760283776	TRUE	30491.0	28194.0	0
Melanocytic naevi, other sites/unspecified	Diseases	0.61394702244328	0.6115692846027839	0.616324760283776	TRUE	9365.0	8774.0	0
Corticosteroids	Drug purchases	0.61394702244328	0.6115692846027839	0.616324760283776	TRUE	229020.0	213536.0	0
Other cicatrizants	Drug purchases	0.61394702244328	0.6115692846027839	0.616324760283776	TRUE	634.0	588.0	0
Disorders of continuity of bone	Diseases	0.61394702244328	0.6115692846027839	0.616324760283776	TRUE	14094.0	12711.0	0
Retinal haemorrhage	Diseases	0.61394702244328	0.6115692846027839	0.616324760283776	TRUE	1940.0	1783.0	0
Other and unspecified hypertrophic disorders of skin	Diseases	0.61394702244328	0.6115692846027839	0.616324760283776	TRUE	843.0	773.0	0
Benign neoplasm: Bones of skull and face	Diseases	0.61394702244328	0.6115692846027839	0.616324760283776	TRUE	1371.0	1276.0	0
Mother tongue Twi	Mother tongue	0.61394702244328	0.6115692846027839	0.616324760283776	TRUE	149.0	94.0	4741
Prurigo nodularis	Diseases	0.61394702244328	0.6115692846027839	0.616324760283776	TRUE	2819.0	2571.0	0
Smoking information during pregnancy not available	Pregnancy related	0.61394702244328	0.6115692846027839	0.616324760283776	TRUE	45841.0	40828.0	2358873
Other viral diseases	Diseases	0.61394702244328	0.6115692846027839	0.616324760283776	TRUE	71509.0	64797.0	0
Latest place of residence Kärkölä	Place of residence	0.61394702244328	0.6115692846027839	0.616324760283776	TRUE	2682.0	2374.0	119944
Idiopathic pulmonary fibrosis	Diseases	0.61394702244328	0.6115692846027839	0.616324760283776	TRUE	2864.0	2656.0	0
Belladonna alkaloids, tertiary amines	Drug purchases	0.61394702244328	0.6115692846027839	0.616324760283776	TRUE	3963.0	3725.0	0
Complications following myocardial infarction	Diseases	0.61394702244328	0.6115692846027839	0.616324760283776	TRUE	310.0	286.0	0
Acute lymphadenitis	Diseases	0.61394702244328	0.6115692846027839	0.616324760283776	TRUE	13452.0	11997.0	0
Other systemic drugs for obstructive airway diseases	Drug purchases	0.61394702244328	0.6115692846027839	0.616324760283776	TRUE	548.0	488.0	0
Spondylopathies in diseases classified elsewhere	Diseases	0.61394702244328	0.6115692846027839	0.616324760283776	TRUE	630.0	554.0	0
Nontoxic diffuse goitre	Diseases	0.61394702244328	0.6115692846027839	0.616324760283776	TRUE	4579.0	4238.0	0
Latest place of residence Haapavesi	Place of residence	0.61394702244328	0.6115692846027839	0.616324760283776	TRUE	3678.0	3099.0	119944
Benign neoplasm: Lower jaw bone	Diseases	0.61394702244328	0.6115692846027839	0.616324760283776	TRUE	737.0	668.0	0
Autoimmune thyroiditis	Diseases	0.61394702244328	0.6115692846027839	0.616324760283776	TRUE	2951.0	2664.0	0
Inflammation of lacrimal passages (acute and unspecified)	Diseases	0.61394702244328	0.6115692846027839	0.616324760283776	TRUE	2424.0	2259.0	0
Bile acids and derivatives	Drug purchases	0.61394702244328	0.6115692846027839	0.616324760283776	TRUE	10670.0	9763.0	0
Scleritis	Diseases	0.61394702244328	0.6115692846027839	0.616324760283776	TRUE	1518.0	1390.0	0
Infection of intervertebral disc (pyogenic)	Diseases	0.61394702244328	0.6115692846027839	0.616324760283776	TRUE	1158.0	1000.0	0
Melanoma in situ of trunk	Diseases	0.61394702244328	0.6115692846027839	0.616324760283776	TRUE	956.0	910.0	0
Combined immunodeficiencies	Diseases	0.61394702244328	0.6115692846027839	0.616324760283776	TRUE	1446.0	1347.0	0
Benign neoplasm: Connective and other soft tissue of upper limb, including shoulder	Diseases	0.61394702244328	0.6115692846027839	0.616324760283776	TRUE	7410.0	6928.0	0
Dependent personality disorder	Diseases	0.61394702244328	0.6115692846027839	0.616324760283776	TRUE	3613.0	3133.0	0
Dystonia	Diseases	0.61394702244328	0.6115692846027839	0.616324760283776	TRUE	8692.0	7915.0	0
Palmar fascial fibromatosis [Dupuytren]	Diseases	0.61394702244328	0.6115692846027839	0.616324760283776	TRUE	22479.0	21181.0	0
Other dorsopathies, not elsewhere classified	Diseases	0.61394702244328	0.6115692846027839	0.616324760283776	TRUE	502603.0	457790.0	0
Residential care housing	Long-term care	0.61394702244328	0.6115692846027839	0.616324760283776	TRUE	4765.0	4142.0	3081328
Chronic kidney disease	Diseases	0.61394702244328	0.6115692846027839	0.616324760283776	TRUE	16515.0	14940.0	0
Leiomyosarcoma	Diseases	0.61394702244328	0.6115692846027839	0.616324760283776	TRUE	478.0	445.0	0
False labour	Diseases	0.61394702244328	0.6115692846027839	0.616324760283776	TRUE	130139.0	115935.0	0
Nezelof syndrome	Diseases	0.61394702244328	0.6115692846027839	0.616324760283776	TRUE	527.0	498.0	0
Volvulus	Diseases	0.61394702244328	0.6115692846027839	0.616324760283776	TRUE	2735.0	2489.0	0
Fibrosis of liver	Diseases	0.61394702244328	0.6115692846027839	0.616324760283776	TRUE	547.0	492.0	0
Benign neoplasm: Bladder	Diseases	0.61394702244328	0.6115692846027839	0.616324760283776	TRUE	789.0	745.0	0
Latest place of residence Kurikka	Place of residence	0.61394702244328	0.6115692846027839	0.616324760283776	TRUE	11803.0	10222.0	119944
Thyroid hormones	Drug purchases	0.61394702244328	0.6115692846027839	0.616324760283776	TRUE	285429.0	263797.0	0
Other bullous disorders	Diseases	0.61394702244328	0.6115692846027839	0.616324760283776	TRUE	3587.0	3336.0	0
Left bundle-branch block	Diseases	0.61394702244328	0.6115692846027839	0.616324760283776	TRUE	6295.0	5941.0	0
Anti-androgens	Drug purchases	0.61394702244328	0.6115692846027839	0.616324760283776	TRUE	5639.0	5262.0	0
Guillain-Barre syndrome	Diseases	0.61394702244328	0.6115692846027839	0.616324760283776	TRUE	2293.0	2056.0	0
Other specified disorders of external ear	Diseases	0.61394702244328	0.6115692846027839	0.616324760283776	TRUE	4428.0	4170.0	0
Other benign neoplasm of uterus: Corpus uteri	Diseases	0.61394702244328	0.6115692846027839	0.616324760283776	TRUE	1117.0	1038.0	0
Respiratory tuberculosis, not confirmed bacteriologically or histologically	Diseases	0.61394702244328	0.6115692846027839	0.616324760283776	TRUE	5609.0	5089.0	0
Field of education: generic programmes and qualifications	Education	0.61394702244328	0.6115692846027839	0.616324760283776	TRUE	217809.0	195176.0	0
Other and unspecified hydrocephalus	Diseases	0.61394702244328	0.6115692846027839	0.616324760283776	TRUE	1985.0	1805.0	0
Plant and machine operator, and assembler occupations	Occupation	0.61394702244328	0.6115692846027839	0.616324760283776	TRUE	280902.0	247472.0	116
Other arthrosis	Diseases	0.61394702244328	0.6115692846027839	0.616324760283776	TRUE	105967.0	99927.0	0
Narcolepsy and cataplexy	Diseases	0.61394702244328	0.6115692846027839	0.616324760283776	TRUE	810.0	675.0	0
Antibiotics	Drug purchases	0.61394702244328	0.6115692846027839	0.616324760283776	TRUE	15209.0	14017.0	0
Polymyalgia rheumatica	Diseases	0.61394702244328	0.6115692846027839	0.616324760283776	TRUE	9045.0	8579.0	0
Latest place of residence Riihimäki	Place of residence	0.61394702244328	0.6115692846027839	0.616324760283776	TRUE	16881.0	14839.0	119944
Haemmorrhoids and perianal venous thrombosis	Diseases	0.61394702244328	0.6115692846027839	0.616324760283776	TRUE	26381.0	24845.0	0
Vasopressin and analogues	Drug purchases	0.61394702244328	0.6115692846027839	0.616324760283776	TRUE	11967.0	10314.0	0
Seropositive rheumatoid arthritis, strict definition	Diseases	0.61394702244328	0.6115692846027839	0.616324760283776	TRUE	19352.0	18041.0	0
Other prurigo	Diseases	0.61394702244328	0.6115692846027839	0.616324760283776	TRUE	1281.0	1166.0	0
Carcinoid syndrome	Diseases	0.61394702244328	0.6115692846027839	0.616324760283776	TRUE	532.0	494.0	0
Other disorders of white blood cells	Diseases	0.61394702244328	0.6115692846027839	0.616324760283776	TRUE	6518.0	5937.0	0
Sciatica+with lumbago	Diseases	0.61394702244328	0.6115692846027839	0.616324760283776	TRUE	110979.0	101061.0	0
Main reason for treatment in social welfare services: unknown	Long-term care	0.61394702244328	0.6115692846027839	0.616324760283776	TRUE	35487.0	28528.0	3084066
Generalized anxiety disorder	Diseases	0.61394702244328	0.6115692846027839	0.616324760283776	TRUE	26741.0	22648.0	0
Dihydropyridine derivatives	Drug purchases	0.61394702244328	0.6115692846027839	0.616324760283776	TRUE	503329.0	470774.0	0
Other drugs for disorders of the musculo-skeletal system	Drug purchases	0.61394702244328	0.6115692846027839	0.616324760283776	TRUE	32903.0	31476.0	0
Maternal care for known or suspected abnormality of pelvic organs	Diseases	0.61394702244328	0.6115692846027839	0.616324760283776	TRUE	85357.0	77448.0	0
Postprocedural endocrine and metabolic disorders, not elsewhere classified	Diseases	0.61394702244328	0.6115692846027839	0.616324760283776	TRUE	16706.0	15550.0	0
Latest place of residence Ruokolahti	Place of residence	0.61394702244328	0.6115692846027839	0.616324760283776	TRUE	3143.0	2871.0	119944
Pruritus	Diseases	0.61394702244328	0.6115692846027839	0.616324760283776	TRUE	12675.0	11512.0	0
Other benign neoplasms of uterus	Diseases	0.61394702244328	0.6115692846027839	0.616324760283776	TRUE	6331.0	5978.0	0
Drugs used in nicotine dependence	Drug purchases	0.61394702244328	0.6115692846027839	0.616324760283776	TRUE	57842.0	52688.0	0
Main reason for treatment in social welfare services: vacation of the caretaker	Long-term care	0.61394702244328	0.6115692846027839	0.616324760283776	TRUE	10077.0	9062.0	3084099
Melanocytic naevi of lip	Diseases	0.61394702244328	0.6115692846027839	0.616324760283776	TRUE	1322.0	1213.0	0
Latest place of residence Kerava	Place of residence	0.61394702244328	0.6115692846027839	0.616324760283776	TRUE	22318.0	20561.0	119944
Divergent concomitant strabismus	Diseases	0.61394702244328	0.6115692846027839	0.616324760283776	TRUE	19040.0	17385.0	0
Other congenital malformations of intestine	Diseases	0.61394702244328	0.6115692846027839	0.616324760283776	TRUE	1175.0	1058.0	0
Other coagulation defects	Diseases	0.61394702244328	0.6115692846027839	0.616324760283776	TRUE	9349.0	8566.0	0
Type 1 diabetes with ketoacidosis	Diseases	0.61394702244328	0.6115692846027839	0.616324760283776	TRUE	5852.0	5180.0	0
Fracture of lower leg, including ankle	Diseases	0.61394702244328	0.6115692846027839	0.616324760283776	TRUE	150251.0	134314.0	0
Type 2 diabetes with neurological complications	Diseases	0.61394702244328	0.6115692846027839	0.616324760283776	TRUE	5161.0	4716.0	0
Problems related to medical facilities and other health care	Diseases	0.61394702244328	0.6115692846027839	0.616324760283776	TRUE	4584.0	3971.0	0
Spinal stenosis	Diseases	0.61394702244328	0.6115692846027839	0.616324760283776	TRUE	70097.0	65887.0	0
Latest place of residence Espoo	Place of residence	0.61394702244328	0.6115692846027839	0.616324760283776	TRUE	115124.0	107155.0	119944
Benign neoplasm: Long bones of lower limb	Diseases	0.61394702244328	0.6115692846027839	0.616324760283776	TRUE	5923.0	5426.0	0
Clostridioides difficile	Diseases	0.61394702244328	0.6115692846027839	0.616324760283776	TRUE	17731.0	15867.0	0
Impetigo	Diseases	0.61394702244328	0.6115692846027839	0.616324760283776	TRUE	7960.0	6927.0	0
Migraine	Diseases	0.61394702244328	0.6115692846027839	0.616324760283776	TRUE	101358.0	91716.0	0
Hypo-osmolality and hyponatraemia	Diseases	0.61394702244328	0.6115692846027839	0.616324760283776	TRUE	16215.0	14288.0	0
Deep bite	Diseases	0.61394702244328	0.6115692846027839	0.616324760283776	TRUE	12275.0	11364.0	0
Diabetic polyneuropathy	Diseases	0.61394702244328	0.6115692846027839	0.616324760283776	TRUE	3032.0	2779.0	0
Vascular dementia (sudden onset)	Diseases	0.61394702244328	0.6115692846027839	0.616324760283776	TRUE	155.0	128.0	0
Aspergillosis	Diseases	0.61394702244328	0.6115692846027839	0.616324760283776	TRUE	500.0	450.0	0
Other immunosuppressants	Drug purchases	0.61394702244328	0.6115692846027839	0.616324760283776	TRUE	99872.0	93304.0	0
Other noninflammatory disorders of cervix uteri	Diseases	0.61394702244328	0.6115692846027839	0.616324760283776	TRUE	8472.0	7920.0	0
Type 2 diabetes with peripheral circulatory complications	Diseases	0.61394702244328	0.6115692846027839	0.616324760283776	TRUE	5700.0	5168.0	0
Labor income decile 4	Income	0.61394702244328	0.6115692846027839	0.616324760283776	TRUE	199489.0	181168.0	1172192
Moderate visual impairment, binocular	Diseases	0.61394702244328	0.6115692846027839	0.616324760283776	TRUE	1939.0	1741.0	0
Iron deficiency anaemia secondary to blood loss (chronic)	Diseases	0.61394702244328	0.6115692846027839	0.616324760283776	TRUE	18685.0	16760.0	0
Other noninflammatory disorders of uterus, except cervix	Diseases	0.61394702244328	0.6115692846027839	0.616324760283776	TRUE	44143.0	41603.0	0
Retinopathy of prematurity	Diseases	0.61394702244328	0.6115692846027839	0.616324760283776	TRUE	408.0	376.0	0
Other and unspecified pemphigoid	Diseases	0.61394702244328	0.6115692846027839	0.616324760283776	TRUE	502.0	465.0	0
Hypothyroidism, drug reimbursement	Diseases	0.61394702244328	0.6115692846027839	0.616324760283776	TRUE	61898.0	57869.0	0
Latest place of residence Lumparland	Place of residence	0.61394702244328	0.6115692846027839	0.616324760283776	TRUE	165.0	157.0	119944
Gastro-oesophageal reflux disease	Diseases	0.61394702244328	0.6115692846027839	0.616324760283776	TRUE	127658.0	118633.0	0
Previous suicide attempt	Diseases	0.61394702244328	0.6115692846027839	0.616324760283776	TRUE	1560.0	1254.0	0
Infectious mononucleosis	Diseases	0.61394702244328	0.6115692846027839	0.616324760283776	TRUE	21222.0	19031.0	0
Thyrotoxicosis with diffuse goitre	Diseases	0.61394702244328	0.6115692846027839	0.616324760283776	TRUE	24094.0	22167.0	0
Habitual aborter	Diseases	0.61394702244328	0.6115692846027839	0.616324760283776	TRUE	4156.0	3777.0	0
Panniculitis, unspecified	Diseases	0.61394702244328	0.6115692846027839	0.616324760283776	TRUE	1077.0	976.0	0
Syndactyly	Diseases	0.61394702244328	0.6115692846027839	0.616324760283776	TRUE	258.0	231.0	0
ACE inhibitors, plain	Drug purchases	0.61394702244328	0.6115692846027839	0.616324760283776	TRUE	494033.0	461297.0	0
Cutaneous abscess, furuncle and carbuncle	Diseases	0.61394702244328	0.6115692846027839	0.616324760283776	TRUE	48527.0	42513.0	0
Mixed hyperlipidaemia	Diseases	0.61394702244328	0.6115692846027839	0.616324760283776	TRUE	4471.0	4158.0	0
Somatropin and somatropin agonists	Drug purchases	0.61394702244328	0.6115692846027839	0.616324760283776	TRUE	968.0	859.0	0
Latest place of residence Rautjärvi	Place of residence	0.61394702244328	0.6115692846027839	0.616324760283776	TRUE	2139.0	1956.0	119944
Amino acids	Drug purchases	0.61394702244328	0.6115692846027839	0.616324760283776	TRUE	179330.0	166729.0	0
Acanthosis nigricans	Diseases	0.61394702244328	0.6115692846027839	0.616324760283776	TRUE	474.0	426.0	0
Slow fetal growth and fetal malnutrition	Diseases	0.61394702244328	0.6115692846027839	0.616324760283776	TRUE	72.0	65.0	0
Type 2 diabetes with renal complications	Diseases	0.61394702244328	0.6115692846027839	0.616324760283776	TRUE	6298.0	5668.0	0
Juvenile osteochondrosis	Diseases	0.61394702244328	0.6115692846027839	0.616324760283776	TRUE	7150.0	6462.0	0
Crowding of teeth, including avohilmo	Diseases	0.61394702244328	0.6115692846027839	0.616324760283776	TRUE	8369.0	7544.0	0
Isolated proteinuria with specified morphological lesion	Diseases	0.61394702244328	0.6115692846027839	0.616324760283776	TRUE	1159.0	1058.0	0
Latest place of residence Haapajärvi	Place of residence	0.61394702244328	0.6115692846027839	0.616324760283776	TRUE	3907.0	3503.0	119944
Optic atrophy	Diseases	0.61394702244328	0.6115692846027839	0.616324760283776	TRUE	2366.0	2135.0	0
Mother tongue Romanian	Mother tongue	0.61394702244328	0.6115692846027839	0.616324760283776	TRUE	981.0	574.0	4741
Other puerperal infections	Diseases	0.61394702244328	0.6115692846027839	0.616324760283776	TRUE	18420.0	16435.0	0
Cerebral palsy	Diseases	0.61394702244328	0.6115692846027839	0.616324760283776	TRUE	5961.0	5350.0	0
Expectorants	Drug purchases	0.61394702244328	0.6115692846027839	0.616324760283776	TRUE	17268.0	15979.0	0
Toxic liver disease	Diseases	0.61394702244328	0.6115692846027839	0.616324760283776	TRUE	1713.0	1528.0	0
Cleft lip	Diseases	0.61394702244328	0.6115692846027839	0.616324760283776	TRUE	783.0	693.0	0
Acromegaly and pituitary gigantism	Diseases	0.61394702244328	0.6115692846027839	0.616324760283776	TRUE	742.0	684.0	0
Latest place of residence Hämeenkyrö	Place of residence	0.61394702244328	0.6115692846027839	0.616324760283776	TRUE	6046.0	5390.0	119944
Other and unspecified abdominal hernia	Diseases	0.61394702244328	0.6115692846027839	0.616324760283776	TRUE	4725.0	4358.0	0
Pulmonary oedema	Diseases	0.61394702244328	0.6115692846027839	0.616324760283776	TRUE	802.0	690.0	0
Carcinoma in situ of skin of lower limb, including hip	Diseases	0.61394702244328	0.6115692846027839	0.616324760283776	TRUE	800.0	773.0	0
Lipid modifying agents	Drug purchases	0.61394702244328	0.6115692846027839	0.616324760283776	TRUE	837.0	783.0	0
Latest place of residence Myrskylä	Place of residence	0.61394702244328	0.6115692846027839	0.616324760283776	TRUE	1060.0	923.0	119944
Disorders of adrenal gland, other and/or unspecified	Diseases	0.61394702244328	0.6115692846027839	0.616324760283776	TRUE	496.0	441.0	0
Keratitis and keratoconjunctivitis in other diseases classified elsewhere	Diseases	0.61394702244328	0.6115692846027839	0.616324760283776	TRUE	5105.0	4693.0	0
Other specified disorders of muscle	Diseases	0.61394702244328	0.6115692846027839	0.616324760283776	TRUE	4853.0	4435.0	0
Other intervertebral disc disorders	Diseases	0.61394702244328	0.6115692846027839	0.616324760283776	TRUE	237411.0	218937.0	0
Oxazol, thiazine, and triazine derivatives	Drug purchases	0.61394702244328	0.6115692846027839	0.616324760283776	TRUE	17383.0	16277.0	0
Other disorders of pigmentation	Diseases	0.61394702244328	0.6115692846027839	0.616324760283776	TRUE	5138.0	4773.0	0
Acute nasopharyngitis(common cold)	Diseases	0.61394702244328	0.6115692846027839	0.616324760283776	TRUE	46385.0	42071.0	0
Mother tongue Tigrinya	Mother tongue	0.61394702244328	0.6115692846027839	0.616324760283776	TRUE	113.0	86.0	4741
Other opioids	Drug purchases	0.61394702244328	0.6115692846027839	0.616324760283776	TRUE	603569.0	553901.0	0
Other protozoal intestinal diseases	Diseases	0.61394702244328	0.6115692846027839	0.616324760283776	TRUE	1700.0	1534.0	0
Corticosteroids, weak, other combinations	Drug purchases	0.61394702244328	0.6115692846027839	0.616324760283776	TRUE	1885.0	1736.0	0
Latest place of residence Taivalkoski	Place of residence	0.61394702244328	0.6115692846027839	0.616324760283776	TRUE	2323.0	2060.0	119944
Choroidal haemorrhage and rupture	Diseases	0.61394702244328	0.6115692846027839	0.616324760283776	TRUE	350.0	323.0	0
Adrenogenital disorders	Diseases	0.61394702244328	0.6115692846027839	0.616324760283776	TRUE	484.0	436.0	0
Craniosynostosis EXCLUDE syndromes	Diseases	0.61394702244328	0.6115692846027839	0.616324760283776	TRUE	4669.0	4301.0	0
Cervical disc disorders	Diseases	0.61394702244328	0.6115692846027839	0.616324760283776	TRUE	77434.0	71991.0	0
Other and unspecified immunodeficiencies with predominantly antibody defects	Diseases	0.61394702244328	0.6115692846027839	0.616324760283776	TRUE	879.0	813.0	0
Antiarrhythmics, class Ic	Drug purchases	0.61394702244328	0.6115692846027839	0.616324760283776	TRUE	22059.0	21138.0	0
Corticosteroids, potent, combinations with antibiotics	Drug purchases	0.61394702244328	0.6115692846027839	0.616324760283776	TRUE	180813.0	167186.0	0
Cushing syndrome	Diseases	0.61394702244328	0.6115692846027839	0.616324760283776	TRUE	1128.0	1016.0	0
Latest place of residence Kuusamo	Place of residence	0.61394702244328	0.6115692846027839	0.616324760283776	TRUE	9145.0	8344.0	119944
Myalgia	Diseases	0.61394702244328	0.6115692846027839	0.616324760283776	TRUE	36253.0	32748.0	0
Antiallergic agents, excluding corticosteroids	Drug purchases	0.61394702244328	0.6115692846027839	0.616324760283776	TRUE	90862.0	85060.0	0
Cleft lip and palate	Diseases	0.61394702244328	0.6115692846027839	0.616324760283776	TRUE	1387.0	1230.0	0
Beningn neoplasm: Meninges, unspecified	Diseases	0.61394702244328	0.6115692846027839	0.616324760283776	TRUE	1692.0	1568.0	0
Obesity, other/unspecified	Diseases	0.61394702244328	0.6115692846027839	0.616324760283776	TRUE	50234.0	46264.0	0
Cholera	Diseases	0.61394702244328	0.6115692846027839	0.616324760283776	TRUE	9137.0	8628.0	0
Congenital malformations of oesophagus	Diseases	0.61394702244328	0.6115692846027839	0.616324760283776	TRUE	324.0	292.0	0
Latest place of residence Loppi	Place of residence	0.61394702244328	0.6115692846027839	0.616324760283776	TRUE	4387.0	3783.0	119944
Sensorineural hearing loss	Diseases	0.61394702244328	0.6115692846027839	0.616324760283776	TRUE	131891.0	124306.0	0
Folic acid analogues	Drug purchases	0.61394702244328	0.6115692846027839	0.616324760283776	TRUE	26843.0	25136.0	0
Hyperkinetic disorders (excl. ADHD)	Diseases	0.61394702244328	0.6115692846027839	0.616324760283776	TRUE	3052.0	2340.0	0
Latest place of residence Karijoki	Place of residence	0.61394702244328	0.6115692846027839	0.616324760283776	TRUE	644.0	551.0	119944
Optic neuritis	Diseases	0.61394702244328	0.6115692846027839	0.616324760283776	TRUE	7040.0	6395.0	0
Shoulder lesions	Diseases	0.61394702244328	0.6115692846027839	0.616324760283776	TRUE	208798.0	195480.0	0
Acute suppurative otitis media	Diseases	0.61394702244328	0.6115692846027839	0.616324760283776	TRUE	76197.0	66850.0	0
Carpal tunnel syndrome	Diseases	0.61394702244328	0.6115692846027839	0.616324760283776	TRUE	127225.0	118784.0	0
Colonic or urogenital fistula	Diseases	0.61394702244328	0.6115692846027839	0.616324760283776	TRUE	51495.0	48023.0	0
Cholesteatoma of middle ear	Diseases	0.61394702244328	0.6115692846027839	0.616324760283776	TRUE	8471.0	7774.0	0
Pemphigus	Diseases	0.61394702244328	0.6115692846027839	0.616324760283776	TRUE	702.0	635.0	0
Corneal ulcer	Diseases	0.61394702244328	0.6115692846027839	0.616324760283776	TRUE	40201.0	36268.0	0
Mucinous and mucinous cystic tumor of rectum	Diseases	0.61394702244328	0.6115692846027839	0.616324760283776	TRUE	176.0	169.0	0
Spontaneous abortion	Diseases	0.61394702244328	0.6115692846027839	0.616324760283776	TRUE	142280.0	129407.0	0
Other inflammatory liver diseases	Diseases	0.61394702244328	0.6115692846027839	0.616324760283776	TRUE	9402.0	8544.0	0
Tibial collateral bursitis [Pellegrini-Stieda]	Diseases	0.61394702244328	0.6115692846027839	0.616324760283776	TRUE	1522.0	1434.0	0
Mother tongue Swedish	Mother tongue	0.61394702244328	0.6115692846027839	0.616324760283776	TRUE	160742.0	150547.0	4741
Services for substance abusers	Long-term care	0.61394702244328	0.6115692846027839	0.616324760283776	TRUE	56339.0	44929.0	3081328
Cicatricial alopecia [scarring hair loss]	Diseases	0.61394702244328	0.6115692846027839	0.616324760283776	TRUE	1094.0	1016.0	0
Benign neoplasm: Adrenal gland	Diseases	0.61394702244328	0.6115692846027839	0.616324760283776	TRUE	6552.0	6034.0	0
LSIL lesion of the vagina	Diseases	0.61394702244328	0.6115692846027839	0.616324760283776	TRUE	1629.0	1505.0	0
Crohn disease	Diseases	0.61394702244328	0.6115692846027839	0.616324760283776	TRUE	19816.0	18172.0	0
Other specified/unspecified spondylopathies	Diseases	0.61394702244328	0.6115692846027839	0.616324760283776	TRUE	2536.0	2364.0	0
Arthropathy in ulcerative colitis	Diseases	0.61394702244328	0.6115692846027839	0.616324760283776	TRUE	1265.0	1178.0	0
Molar incisor enamel hypoplasia	Diseases	0.61394702244328	0.6115692846027839	0.616324760283776	TRUE	1588.0	1452.0	0
Other specified/unspecified soft tissue disorders	Diseases	0.61394702244328	0.6115692846027839	0.616324760283776	TRUE	7277.0	6575.0	0
Hyperlipidaemia, other/unspecified	Diseases	0.61394702244328	0.6115692846027839	0.616324760283776	TRUE	53959.0	50329.0	0
Calcium	Drug purchases	0.61394702244328	0.6115692846027839	0.616324760283776	TRUE	4464.0	4046.0	0
Anemia during pregnancy	Pregnancy related	0.61394702244328	0.6115692846027839	0.616324760283776	TRUE	18375.0	15823.0	2358873
Hypoplasia of dental enamel, prenatal	Diseases	0.61394702244328	0.6115692846027839	0.616324760283776	TRUE	132.0	118.0	0
Severe visual impairment, binocular	Diseases	0.61394702244328	0.6115692846027839	0.616324760283776	TRUE	371.0	342.0	0
Mother tongue Telugu	Mother tongue	0.61394702244328	0.6115692846027839	0.616324760283776	TRUE	300.0	128.0	4741
Bullous disorders	Diseases	0.61394702244328	0.6115692846027839	0.616324760283776	TRUE	5841.0	5404.0	0
Hypertension, Pulmonary Arterial	Diseases	0.61394702244328	0.6115692846027839	0.616324760283776	TRUE	500.0	463.0	0
Basal cell carcinoma	Diseases	0.61394702244328	0.6115692846027839	0.616324760283776	TRUE	36994.0	35359.0	0
Other alkylating agents	Drug purchases	0.61394702244328	0.6115692846027839	0.616324760283776	TRUE	740.0	629.0	0
Papulosquamous disorders	Diseases	0.61394702244328	0.6115692846027839	0.616324760283776	TRUE	71230.0	65715.0	0
Estren derivatives	Drug purchases	0.61394702244328	0.6115692846027839	0.616324760283776	TRUE	585.0	508.0	0
Other and unspecified polyneuropathies, also in other diseases	Diseases	0.61394702244328	0.6115692846027839	0.616324760283776	TRUE	18881.0	17288.0	0
Arthropathy in Crohn disease	Diseases	0.61394702244328	0.6115692846027839	0.616324760283776	TRUE	997.0	921.0	0
Anisometropia and aniseikonia	Diseases	0.61394702244328	0.6115692846027839	0.616324760283776	TRUE	3518.0	3238.0	0
Abnormalities of forces of labour	Diseases	0.61394702244328	0.6115692846027839	0.616324760283776	TRUE	30058.0	28030.0	0
Juvenile rheuma	Diseases	0.61394702244328	0.6115692846027839	0.616324760283776	TRUE	3586.0	3312.0	0
Pneumonia due to Streptococcus pneumoniae	Diseases	0.61394702244328	0.6115692846027839	0.616324760283776	TRUE	7451.0	6663.0	0
Benign neoplasm: Eye, unspecified	Diseases	0.61394702244328	0.6115692846027839	0.616324760283776	TRUE	559.0	522.0	0
Enthesopathies of lower limb, excluding foot	Diseases	0.61394702244328	0.6115692846027839	0.616324760283776	TRUE	40775.0	38199.0	0
Giant cell arteritis	Diseases	0.61394702244328	0.6115692846027839	0.616324760283776	TRUE	2590.0	2432.0	0
Precocious central puberty	Diseases	0.61394702244328	0.6115692846027839	0.616324760283776	TRUE	1046.0	904.0	0
Benign neoplasm: Colon, unspecified	Diseases	0.61394702244328	0.6115692846027839	0.616324760283776	TRUE	26935.0	25260.0	0
Encephalopathy	Diseases	0.61394702244328	0.6115692846027839	0.616324760283776	TRUE	1046.0	925.0	0
Wet age-related macular degeneration	Diseases	0.61394702244328	0.6115692846027839	0.616324760283776	TRUE	9635.0	9079.0	0
Other degenerative diseases of the nervous system	Diseases	0.61394702244328	0.6115692846027839	0.616324760283776	TRUE	34003.0	30420.0	0
Infective bursitis	Diseases	0.61394702244328	0.6115692846027839	0.616324760283776	TRUE	4954.0	4563.0	0
Other and unspecified nonscarring hair loss	Diseases	0.61394702244328	0.6115692846027839	0.616324760283776	TRUE	871.0	778.0	0
Antiallergic agents, excluding corticosteroids	Drug purchases	0.61394702244328	0.6115692846027839	0.616324760283776	TRUE	67108.0	61485.0	0
Septal defects	Diseases	0.61394702244328	0.6115692846027839	0.616324760283776	TRUE	7281.0	6626.0	0
Other disorders of male genital organs	Diseases	0.61394702244328	0.6115692846027839	0.616324760283776	TRUE	6768.0	6074.0	0
Latest place of residence Pelkosenniemi	Place of residence	0.61394702244328	0.6115692846027839	0.616324760283776	TRUE	642.0	578.0	119944
Other diseases of oesophagus	Diseases	0.61394702244328	0.6115692846027839	0.616324760283776	TRUE	11800.0	10700.0	0
Main reason for treatment in social welfare services: medical rehabilitation	Long-term care	0.61394702244328	0.6115692846027839	0.616324760283776	TRUE	839.0	757.0	3084134
Scabies	Diseases	0.61394702244328	0.6115692846027839	0.616324760283776	TRUE	9006.0	7828.0	0
Enzyme preparations	Drug purchases	0.61394702244328	0.6115692846027839	0.616324760283776	TRUE	6405.0	5739.0	0
Retained placenta and membranes, without haemorrhage	Diseases	0.61394702244328	0.6115692846027839	0.616324760283776	TRUE	30970.0	28584.0	0
Benign neoplasm: Stomach	Diseases	0.61394702244328	0.6115692846027839	0.616324760283776	TRUE	9239.0	8744.0	0
Pyogenic granuloma	Diseases	0.61394702244328	0.6115692846027839	0.616324760283776	TRUE	2255.0	2068.0	0
Latest place of residence Helsinki	Place of residence	0.61394702244328	0.6115692846027839	0.616324760283776	TRUE	345754.0	317213.0	119944
Mother tongue Amharic	Mother tongue	0.61394702244328	0.6115692846027839	0.616324760283776	TRUE	584.0	375.0	4741
Recurrent dislocation of patella	Diseases	0.61394702244328	0.6115692846027839	0.616324760283776	TRUE	11646.0	10486.0	0
Pneumoconiosis due to other inorganic dusts	Diseases	0.61394702244328	0.6115692846027839	0.616324760283776	TRUE	276.0	244.0	0
Skilled agricultural, forestry and fishery occupations	Occupation	0.61394702244328	0.6115692846027839	0.616324760283776	TRUE	107016.0	96339.0	116
Hypertrophy of breast in women and men	Diseases	0.61394702244328	0.6115692846027839	0.616324760283776	TRUE	32910.0	30658.0	0
Severe mental retardation	Diseases	0.61394702244328	0.6115692846027839	0.616324760283776	TRUE	1651.0	1512.0	0
Benign neoplasm of thyroid gland	Diseases	0.61394702244328	0.6115692846027839	0.616324760283776	TRUE	4919.0	4632.0	0
Hypertrophic scar	Diseases	0.61394702244328	0.6115692846027839	0.616324760283776	TRUE	9254.0	8385.0	0
Latest place of residence Pyhäntä	Place of residence	0.61394702244328	0.6115692846027839	0.616324760283776	TRUE	823.0	724.0	119944
Stomatitis and related lesions	Diseases	0.61394702244328	0.6115692846027839	0.616324760283776	TRUE	15117.0	13277.0	0
Latest place of residence Sievi	Place of residence	0.61394702244328	0.6115692846027839	0.616324760283776	TRUE	2401.0	2063.0	119944
Melanocytic naevi of other and unspecified parts of face	Diseases	0.61394702244328	0.6115692846027839	0.616324760283776	TRUE	9360.0	8690.0	0
3-oxoandrosten-(4) derivatives	Drug purchases	0.61394702244328	0.6115692846027839	0.616324760283776	TRUE	44956.0	41498.0	0
Myeloid leukaemia	Diseases	0.61394702244328	0.6115692846027839	0.616324760283776	TRUE	1987.0	1821.0	0
Thrombotic microangiopathy	Diseases	0.61394702244328	0.6115692846027839	0.616324760283776	TRUE	557.0	509.0	0
Corticosteroids, moderately potent, other combinations	Drug purchases	0.61394702244328	0.6115692846027839	0.616324760283776	TRUE	32198.0	30149.0	0
Other disorders of bone	Diseases	0.61394702244328	0.6115692846027839	0.616324760283776	TRUE	45179.0	41155.0	0
Granulomatous disorders of skin and subcutaneous tissue	Diseases	0.61394702244328	0.6115692846027839	0.616324760283776	TRUE	3647.0	3364.0	0
Severe visual impairment, monocular	Diseases	0.61394702244328	0.6115692846027839	0.616324760283776	TRUE	790.0	721.0	0
Benign neoplasm of ovary	Diseases	0.61394702244328	0.6115692846027839	0.616324760283776	TRUE	30864.0	28989.0	0
Scar conditions and fibrosis of skin	Diseases	0.61394702244328	0.6115692846027839	0.616324760283776	TRUE	6185.0	5616.0	0
Services and sales occupations	Occupation	0.61394702244328	0.6115692846027839	0.616324760283776	TRUE	564224.0	506558.0	116
Acute sinusitis	Diseases	0.61394702244328	0.6115692846027839	0.616324760283776	TRUE	150419.0	136269.0	0
Drug-induced myopathy	Diseases	0.61394702244328	0.6115692846027839	0.616324760283776	TRUE	351.0	299.0	0
Calcium, combinations with vitamin D and/or other drugs	Drug purchases	0.61394702244328	0.6115692846027839	0.616324760283776	TRUE	290367.0	271891.0	0
ACE inhibitors, other combinations	Drug purchases	0.61394702244328	0.6115692846027839	0.616324760283776	TRUE	3521.0	3292.0	0
Other primary thrombocytopenia	Diseases	0.61394702244328	0.6115692846027839	0.616324760283776	TRUE	410.0	370.0	0
Schizoid personality disorder	Diseases	0.61394702244328	0.6115692846027839	0.616324760283776	TRUE	4037.0	3125.0	0
Dopamine agonists	Drug purchases	0.61394702244328	0.6115692846027839	0.616324760283776	TRUE	55132.0	51482.0	0
Other conditions of integument specific to fetus and newborn	Diseases	0.61394702244328	0.6115692846027839	0.616324760283776	TRUE	50.0	44.0	0
Helminthiases	Diseases	0.61394702244328	0.6115692846027839	0.616324760283776	TRUE	2761.0	2445.0	0
Latest place of residence Hanko	Place of residence	0.61394702244328	0.6115692846027839	0.616324760283776	TRUE	5259.0	4866.0	119944
Chondropathies	Diseases	0.61394702244328	0.6115692846027839	0.616324760283776	TRUE	34397.0	31431.0	0
Palindromic rheumatism	Diseases	0.61394702244328	0.6115692846027839	0.616324760283776	TRUE	1235.0	1143.0	0
Noninfective enteritis and colitis	Diseases	0.61394702244328	0.6115692846027839	0.616324760283776	TRUE	82766.0	76207.0	0
Medial epicondylitis	Diseases	0.61394702244328	0.6115692846027839	0.616324760283776	TRUE	6879.0	6381.0	0
Field of education: engineering, manufacturing and construction	Education	0.61394702244328	0.6115692846027839	0.616324760283776	TRUE	705753.0	638952.0	0
Atrial septal defect	Diseases	0.61394702244328	0.6115692846027839	0.616324760283776	TRUE	4274.0	3915.0	0
Ulcerative enterocolitis	Diseases	0.61394702244328	0.6115692846027839	0.616324760283776	TRUE	4748.0	4392.0	0
Type 2 diabetes with ketoacidosis	Diseases	0.61394702244328	0.6115692846027839	0.616324760283776	TRUE	1954.0	1708.0	0
Idiopathic gout	Diseases	0.61394702244328	0.6115692846027839	0.616324760283776	TRUE	8368.0	7708.0	0
Mother tongue Malayalam	Mother tongue	0.61394702244328	0.6115692846027839	0.616324760283776	TRUE	104.0	58.0	4741
Diseases of middle ear and mastoid	Diseases	0.61394702244328	0.6115692846027839	0.616324760283776	TRUE	177299.0	157035.0	0
Internal derangement of knee	Diseases	0.61394702244328	0.6115692846027839	0.616324760283776	TRUE	237327.0	221679.0	0
Other acute lower respiratory infections	Diseases	0.61394702244328	0.6115692846027839	0.616324760283776	TRUE	104411.0	93594.0	0
Melanoma in situ	Diseases	0.61394702244328	0.6115692846027839	0.616324760283776	TRUE	3073.0	2938.0	0
Recurrent and persistent haematuria	Diseases	0.61394702244328	0.6115692846027839	0.616324760283776	TRUE	1093.0	982.0	0
Corticosteroids, moderately potent, combinations with antibiotics	Drug purchases	0.61394702244328	0.6115692846027839	0.616324760283776	TRUE	14256.0	13334.0	0
HSIL lesion of the cervix uteri, vagina or vulva	Diseases	0.61394702244328	0.6115692846027839	0.616324760283776	TRUE	44545.0	40153.0	0
Undocumented service code 4	Long-term care	0.61394702244328	0.6115692846027839	0.616324760283776	TRUE	676.0	542.0	3081328
Hypokalaemia	Diseases	0.61394702244328	0.6115692846027839	0.616324760283776	TRUE	12447.0	10939.0	0
Other nutritional anaemias	Diseases	0.61394702244328	0.6115692846027839	0.616324760283776	TRUE	1015.0	905.0	0
Congenital malformations of ovaries, fallopian tubes and broad ligaments	Diseases	0.61394702244328	0.6115692846027839	0.616324760283776	TRUE	11190.0	10318.0	0
Latest place of residence Kustavi	Place of residence	0.61394702244328	0.6115692846027839	0.616324760283776	TRUE	455.0	413.0	119944
Other specified and unspecified strabismus	Diseases	0.61394702244328	0.6115692846027839	0.616324760283776	TRUE	1476.0	1343.0	0
Organ-limited amyloidosis	Diseases	0.61394702244328	0.6115692846027839	0.616324760283776	TRUE	77.0	71.0	0
Maxillary prognathism	Diseases	0.61394702244328	0.6115692846027839	0.616324760283776	TRUE	604.0	548.0	0
Caries in Clefts patients	Diseases	0.61394702244328	0.6115692846027839	0.616324760283776	TRUE	1928.0	1705.0	0
Dissociative [conversion] disorders	Diseases	0.61394702244328	0.6115692846027839	0.616324760283776	TRUE	5892.0	4939.0	0
Wegener granulomatosis	Diseases	0.61394702244328	0.6115692846027839	0.616324760283776	TRUE	1281.0	1168.0	0
Viral agents as the cause of diseases classified to other chapters	Diseases	0.61394702244328	0.6115692846027839	0.616324760283776	TRUE	2788.0	2546.0	0
Umbilical hernia	Diseases	0.61394702244328	0.6115692846027839	0.616324760283776	TRUE	50459.0	46615.0	0
Latest place of residence Virolahti	Place of residence	0.61394702244328	0.6115692846027839	0.616324760283776	TRUE	1845.0	1688.0	119944
Other disorders of amniotic fluid and membranes	Diseases	0.61394702244328	0.6115692846027839	0.616324760283776	TRUE	35848.0	32268.0	0
Hypermetropia	Diseases	0.61394702244328	0.6115692846027839	0.616324760283776	TRUE	7825.0	7059.0	0
Latest place of residence Keminmaa	Place of residence	0.61394702244328	0.6115692846027839	0.616324760283776	TRUE	4898.0	4432.0	119944
Carcinoma in situ of oral cavity, oesophagus and stomach	Diseases	0.61394702244328	0.6115692846027839	0.616324760283776	TRUE	254.0	236.0	0
Disorder of thyroid, unspecified	Diseases	0.61394702244328	0.6115692846027839	0.616324760283776	TRUE	1512.0	1397.0	0
Other anti-parathyroid agents	Drug purchases	0.61394702244328	0.6115692846027839	0.616324760283776	TRUE	1121.0	1007.0	0
Muscular dystrophy	Diseases	0.61394702244328	0.6115692846027839	0.616324760283776	TRUE	1042.0	961.0	0
Endometriosis ASRM stages 3,4	Diseases	0.61394702244328	0.6115692846027839	0.616324760283776	TRUE	49156.0	45967.0	0
Latest place of residence Utajärvi	Place of residence	0.61394702244328	0.6115692846027839	0.616324760283776	TRUE	1507.0	1377.0	119944
Intestinal infectious diseases	Diseases	0.61394702244328	0.6115692846027839	0.616324760283776	TRUE	262161.0	236135.0	0
Other and unspecified types of non-Hodgkin lymphoma	Diseases	0.61394702244328	0.6115692846027839	0.616324760283776	TRUE	2855.0	2660.0	0
Latest place of residence Närpiö	Place of residence	0.61394702244328	0.6115692846027839	0.616324760283776	TRUE	4849.0	4442.0	119944
Hypersensitivity angiitis	Diseases	0.61394702244328	0.6115692846027839	0.616324760283776	TRUE	382.0	354.0	0
Overjet	Diseases	0.61394702244328	0.6115692846027839	0.616324760283776	TRUE	1745.0	1591.0	0
Other and unspecified mononeuropathies of upper limb	Diseases	0.61394702244328	0.6115692846027839	0.616324760283776	TRUE	5417.0	4913.0	0
Type 1 diabetes with renal complications	Diseases	0.61394702244328	0.6115692846027839	0.616324760283776	TRUE	4125.0	3719.0	0
Beta-lactamase-resistant penicillins	Drug purchases	0.61394702244328	0.6115692846027839	0.616324760283776	TRUE	43540.0	39811.0	0
Ingrowing nail	Diseases	0.61394702244328	0.6115692846027839	0.616324760283776	TRUE	9098.0	8274.0	0
Dysplastic lesion of unknown severity in the cervix uteri, vagina or vulva	Diseases	0.61394702244328	0.6115692846027839	0.616324760283776	TRUE	1939.0	1712.0	0
Isotonic solutions	Drug purchases	0.61394702244328	0.6115692846027839	0.616324760283776	TRUE	1565.0	1428.0	0
Osteopathy in diseases classified elsewhere	Diseases	0.61394702244328	0.6115692846027839	0.616324760283776	TRUE	382.0	332.0	0
Other abortion	Diseases	0.61394702244328	0.6115692846027839	0.616324760283776	TRUE	1633.0	1447.0	0
Tarsal tunnel syndrome	Diseases	0.61394702244328	0.6115692846027839	0.616324760283776	TRUE	1535.0	1457.0	0
Ocular pain	Diseases	0.61394702244328	0.6115692846027839	0.616324760283776	TRUE	10831.0	9698.0	0
Benign lipomatous neoplasm of skin and subcutaneous tissue of head, face and neck	Diseases	0.61394702244328	0.6115692846027839	0.616324760283776	TRUE	11429.0	10630.0	0
Mother tongue sh	Mother tongue	0.61394702244328	0.6115692846027839	0.616324760283776	TRUE	829.0	590.0	4741
Other diseases of pericardium	Diseases	0.61394702244328	0.6115692846027839	0.616324760283776	TRUE	3098.0	2864.0	0
Specific development disorders of speech and language	Diseases	0.61394702244328	0.6115692846027839	0.616324760283776	TRUE	7579.0	6337.0	0
High-ceiling diuretics and potassium-sparing agents	Drug purchases	0.61394702244328	0.6115692846027839	0.616324760283776	TRUE	14522.0	13445.0	0
Other obstetric trauma	Diseases	0.61394702244328	0.6115692846027839	0.616324760283776	TRUE	12848.0	11772.0	0
Bulimia nervosa (incl. atypical)	Diseases	0.61394702244328	0.6115692846027839	0.616324760283776	TRUE	5470.0	4709.0	0
Hereditary retinal dystrophy	Diseases	0.61394702244328	0.6115692846027839	0.616324760283776	TRUE	2472.0	2274.0	0
Other congenital malformations	Diseases	0.61394702244328	0.6115692846027839	0.616324760283776	TRUE	13519.0	12308.0	0
Pregnancy hypertension	Diseases	0.61394702244328	0.6115692846027839	0.616324760283776	TRUE	121616.0	112889.0	0
Drug-induced neutropenia	Diseases	0.6133675677255229	0.610990564960952	0.615744570490094	TRUE	4751.0	4350.0	0
Other obstructed labour	Diseases	0.6133675677255229	0.610990564960952	0.615744570490094	TRUE	18807.0	17445.0	0
Trigger finger	Diseases	0.6133675677255229	0.610990564960952	0.615744570490094	TRUE	20937.0	19787.0	0
Neovascular glaucoma	Diseases	0.6133675677255229	0.610990564960952	0.615744570490094	TRUE	4631.0	4206.0	0
Algoneurodystrophy	Diseases	0.6133675677255229	0.610990564960952	0.615744570490094	TRUE	5622.0	4973.0	0
Intestinal malabsorption	Diseases	0.6133675677255229	0.610990564960952	0.615744570490094	TRUE	5866.0	5323.0	0
Hyperfunction of pituitary gland	Diseases	0.6133675677255229	0.610990564960952	0.615744570490094	TRUE	7811.0	7002.0	0
Acute myringitis	Diseases	0.6133675677255229	0.610990564960952	0.615744570490094	TRUE	999.0	897.0	0
Pneumonia due to other infectious organisms, not elsewhere classified	Diseases	0.6133675677255229	0.610990564960952	0.615744570490094	TRUE	3965.0	3623.0	0
Carcinoma in situ of skin of scalp and neck	Diseases	0.6133675677255229	0.610990564960952	0.615744570490094	TRUE	556.0	548.0	0
Proliferative diabetic retinopathy	Diseases	0.6133675677255229	0.610990564960952	0.615744570490094	TRUE	7681.0	7002.0	0
Amoebiasis	Diseases	0.6133675677255229	0.610990564960952	0.615744570490094	TRUE	839.0	742.0	0
Localized scleroderma [morphea]	Diseases	0.6133675677255229	0.610990564960952	0.615744570490094	TRUE	1784.0	1657.0	0
Other disorders of teeth and supporting structures	Diseases	0.6133675677255229	0.610990564960952	0.615744570490094	TRUE	33540.0	29611.0	0
Hyperaldosteronism	Diseases	0.6133675677255229	0.610990564960952	0.615744570490094	TRUE	3092.0	2899.0	0
Antibiotics	Drug purchases	0.6133675677255229	0.610990564960952	0.615744570490094	TRUE	222180.0	206123.0	0
Inflammation of lacrimal passages (chronic)	Diseases	0.6133675677255229	0.610990564960952	0.615744570490094	TRUE	1904.0	1781.0	0
Other disorders affecting eyelid function	Diseases	0.6133675677255229	0.610990564960952	0.615744570490094	TRUE	655.0	613.0	0
Other and unspecified glaucoma	Diseases	0.6133675677255229	0.610990564960952	0.615744570490094	TRUE	6396.0	5952.0	0
Other articular cartilage disorders	Diseases	0.6133675677255229	0.610990564960952	0.615744570490094	TRUE	4339.0	4068.0	0
Pilonidal cyst	Diseases	0.6133675677255229	0.610990564960952	0.615744570490094	TRUE	26588.0	23845.0	0
Angiotensin II receptor blockers (ARBs), other combinations	Drug purchases	0.6133675677255229	0.610990564960952	0.615744570490094	TRUE	15102.0	14205.0	0
Spontaneous rupture of synovium and tendon	Diseases	0.6133675677255229	0.610990564960952	0.615744570490094	TRUE	11364.0	10677.0	0
Other keratitis	Diseases	0.6133675677255229	0.610990564960952	0.615744570490094	TRUE	23118.0	20790.0	0
Viral infections characterized by skin and mucous membrane lesions	Diseases	0.6133675677255229	0.610990564960952	0.615744570490094	TRUE	85580.0	78053.0	0
Selective estrogen receptor modulators	Drug purchases	0.6133675677255229	0.610990564960952	0.615744570490094	TRUE	559.0	531.0	0
Ergot alkaloids	Drug purchases	0.6133675677255229	0.610990564960952	0.615744570490094	TRUE	967.0	860.0	0
Bisphosphonates	Drug purchases	0.6133675677255229	0.610990564960952	0.615744570490094	TRUE	58401.0	54940.0	0
Inflammatory diseases of female pelvic organs	Diseases	0.6133675677255229	0.610990564960952	0.615744570490094	TRUE	138571.0	125743.0	0
Disorders related to long gestation and high birth weight	Diseases	0.6133675677255229	0.610990564960952	0.615744570490094	TRUE	51.0	41.0	0
Relapsing fevers	Diseases	0.6133675677255229	0.610990564960952	0.615744570490094	TRUE	317.0	283.0	0
Neuromuscular dysfunction of bladder	Diseases	0.6133675677255229	0.610990564960952	0.615744570490094	TRUE	10245.0	9454.0	0
Colony stimulating factors	Drug purchases	0.6133675677255229	0.610990564960952	0.615744570490094	TRUE	24897.0	23238.0	0
Mother tongue Oromo	Mother tongue	0.6133675677255229	0.610990564960952	0.615744570490094	TRUE	21.0	14.0	4741
Impotence	Diseases	0.6133675677255229	0.610990564960952	0.615744570490094	TRUE	4775.0	4385.0	0
Diabetic background retinopathy	Diseases	0.6133675677255229	0.610990564960952	0.615744570490094	TRUE	11722.0	10784.0	0
Chronic rhinitis, nasopharyngitis and pharyngitis	Diseases	0.6133675677255229	0.610990564960952	0.615744570490094	TRUE	56888.0	52712.0	0
Renal agenesis and other reduction defects of kidney	Education	0.6133675677255229	0.610990564960952	0.615744570490094	TRUE	484.0	439.0	0
Otosclerosis	Diseases	0.6133675677255229	0.610990564960952	0.615744570490094	TRUE	13691.0	12861.0	0
Endocarditis	Diseases	0.6133675677255229	0.610990564960952	0.615744570490094	TRUE	3087.0	2744.0	0
Persistent mood disorders	Diseases	0.6133675677255229	0.610990564960952	0.615744570490094	TRUE	40171.0	34594.0	0
Separated	Marital status	0.6133675677255229	0.610990564960952	0.615744570490094	TRUE	661.0	617.0	0
Other diseases of appendix	Diseases	0.6133675677255229	0.610990564960952	0.615744570490094	TRUE	1749.0	1622.0	0
Other epidermal thickening	Diseases	0.6133675677255229	0.610990564960952	0.615744570490094	TRUE	4581.0	4184.0	0
Adult respiratory distress syndrome	Diseases	0.6133675677255229	0.610990564960952	0.615744570490094	TRUE	831.0	750.0	0
Uterine scraping	Pregnancy related	0.6133675677255229	0.610990564960952	0.615744570490094	TRUE	13904.0	12708.0	2358873
Primary gonarthrosis, bilateral	Diseases	0.6133675677255229	0.610990564960952	0.615744570490094	TRUE	68161.0	64920.0	0
Moderate mental retardation	Diseases	0.6133675677255229	0.610990564960952	0.615744570490094	TRUE	3575.0	3240.0	0
Low back pain	Diseases	0.6133675677255229	0.610990564960952	0.615744570490094	TRUE	170965.0	153285.0	0
Other and unspecified disorders of binocular movement	Diseases	0.6133675677255229	0.610990564960952	0.615744570490094	TRUE	686.0	620.0	0
Mother tongue Croatian	Mother tongue	0.6133675677255229	0.610990564960952	0.615744570490094	TRUE	95.0	61.0	4741
Specialist vocational education	Education	0.6133675677255229	0.610990564960952	0.615744570490094	TRUE	37255.0	34776.0	0
Other disorders of optic disc	Diseases	0.6133675677255229	0.610990564960952	0.615744570490094	TRUE	1493.0	1392.0	0
Other diseases of hard tissues of teeth	Diseases	0.6133675677255229	0.610990564960952	0.615744570490094	TRUE	11501.0	10401.0	0
Other and unspecified neuropathies	Diseases	0.6133675677255229	0.610990564960952	0.615744570490094	TRUE	508.0	451.0	0
Anticholinesterases	Drug purchases	0.6133675677255229	0.610990564960952	0.615744570490094	TRUE	21400.0	19695.0	0
Open bite	Diseases	0.6133675677255229	0.610990564960952	0.615744570490094	TRUE	6450.0	5845.0	0
Purpura and other haemorrhagic conditions	Diseases	0.6133675677255229	0.610990564960952	0.615744570490094	TRUE	17008.0	15371.0	0
Diseases of pulp and periapical tissues	Diseases	0.6133675677255229	0.610990564960952	0.615744570490094	TRUE	61860.0	54555.0	0
Latest place of residence Nurmijärvi	Place of residence	0.6133675677255229	0.610990564960952	0.615744570490094	TRUE	24294.0	22306.0	119944
Care in an elderly home	Long-term care	0.6133675677255229	0.610990564960952	0.615744570490094	TRUE	8347.0	7198.0	3081328
Redundant prepuce, phimosis and paraphimosis	Diseases	0.6133675677255229	0.610990564960952	0.615744570490094	TRUE	64483.0	57913.0	0
Direct thrombin inhibitors	Drug purchases	0.6133675677255229	0.610990564960952	0.615744570490094	TRUE	22702.0	21485.0	0
Inguinal hernia, bilateral	Diseases	0.6133675677255229	0.610990564960952	0.615744570490094	TRUE	16644.0	15516.0	0
Benign neoplasm of brain and other parts of central nervous system	Diseases	0.6133675677255229	0.610990564960952	0.615744570490094	TRUE	8394.0	7800.0	0
Labour and delivery complicated by umbilical cord complications	Diseases	0.6133675677255229	0.610990564960952	0.615744570490094	TRUE	12921.0	11851.0	0
Other diseases of the respiratory system	Diseases	0.6133675677255229	0.610990564960952	0.615744570490094	TRUE	15320.0	13789.0	0
Other disorders of iris and ciliary body	Diseases	0.6133675677255229	0.610990564960952	0.615744570490094	TRUE	3011.0	2755.0	0
Benign neoplasm: Liver	Diseases	0.6133675677255229	0.610990564960952	0.615744570490094	TRUE	2154.0	2005.0	0
Drug-induced polyneuropathy	Diseases	0.6133675677255229	0.610990564960952	0.615744570490094	TRUE	557.0	512.0	0
Latest place of residence Kuortane	Place of residence	0.6133675677255229	0.610990564960952	0.615744570490094	TRUE	2038.0	1788.0	119944
Pityriasis lichenoides chronica	Diseases	0.6133675677255229	0.610990564960952	0.615744570490094	TRUE	565.0	511.0	0
Latest place of residence Puolanka	Place of residence	0.6133675677255229	0.610990564960952	0.615744570490094	TRUE	1692.0	1523.0	119944
Corticosteroids, very potent (group IV)	Drug purchases	0.6133675677255229	0.610990564960952	0.615744570490094	TRUE	185283.0	173534.0	0
Graves ophthalmopathy	Diseases	0.6133675677255229	0.610990564960952	0.615744570490094	TRUE	3181.0	2929.0	0
Plasmodium falciparum malaria	Diseases	0.6133675677255229	0.610990564960952	0.615744570490094	TRUE	602.0	493.0	0
Anti-inflammatory agents, non-steroids	Drug purchases	0.6133675677255229	0.610990564960952	0.615744570490094	TRUE	39877.0	37330.0	0
Other and unspecified rosacea	Diseases	0.6133675677255229	0.610990564960952	0.615744570490094	TRUE	10672.0	9912.0	0
Single delivery by forceps and vacuum extractor	Diseases	0.6133675677255229	0.610990564960952	0.615744570490094	TRUE	75038.0	68590.0	0
Systemic sclerosis,strict definition	Diseases	0.6133675677255229	0.610990564960952	0.615744570490094	TRUE	751.0	706.0	0
Ulcer of lower limb, not elsewhere classified	Diseases	0.6133675677255229	0.610990564960952	0.615744570490094	TRUE	9211.0	8105.0	0
Postpartum haemorrhage	Diseases	0.6133675677255229	0.610990564960952	0.615744570490094	TRUE	67695.0	61925.0	0
Mother tongue Valencian	Mother tongue	0.6133675677255229	0.610990564960952	0.615744570490094	TRUE	36.0	21.0	4741
Lincosamides	Drug purchases	0.6133675677255229	0.610990564960952	0.615744570490094	TRUE	429983.0	391399.0	0
Cerebral palsy and other paralytic syndromes	Diseases	0.6133675677255229	0.610990564960952	0.615744570490094	TRUE	20615.0	18415.0	0
Generalized epilepsy, mode (most common among epilepsy diagnosis)	Diseases	0.6133675677255229	0.610990564960952	0.615744570490094	TRUE	12731.0	11459.0	0
Latest place of residence Utsjoki	Place of residence	0.6133675677255229	0.610990564960952	0.615744570490094	TRUE	704.0	637.0	119944
Tinnitus	Diseases	0.6133675677255229	0.610990564960952	0.615744570490094	TRUE	38389.0	35831.0	0
Acute and subacute iridocyclitis	Diseases	0.6133675677255229	0.610990564960952	0.615744570490094	TRUE	39623.0	36504.0	0
Endometriosis	Diseases	0.6133675677255229	0.610990564960952	0.615744570490094	TRUE	92489.0	86377.0	0
Main reason for treatment in social welfare services: other dependence	Long-term care	0.6133675677255229	0.610990564960952	0.615744570490094	TRUE	344.0	266.0	3084132
Disorder of pancreatic internal secretion, other and/or unspecified	Diseases	0.6133675677255229	0.610990564960952	0.615744570490094	TRUE	807.0	742.0	0
MS-disease / Multiple Sclerosis	Diseases	0.6133675677255229	0.610990564960952	0.615744570490094	TRUE	12851.0	11621.0	0
Alcoholic cardiomyopathy	Diseases	0.6133675677255229	0.610990564960952	0.615744570490094	TRUE	246.0	203.0	0
Haemorrhagic disorder due to circulating anticoagulants	Diseases	0.6133675677255229	0.610990564960952	0.615744570490094	TRUE	283.0	262.0	0
Other estrogens	Drug purchases	0.6133675677255229	0.610990564960952	0.615744570490094	TRUE	21553.0	20802.0	0
Cholelithiasis	Diseases	0.6133675677255229	0.610990564960952	0.615744570490094	TRUE	190040.0	177210.0	0
Myocardial infarction, strict	Diseases	0.6133675677255229	0.610990564960952	0.615744570490094	TRUE	59749.0	55000.0	0
Pneumoconiosis due to asbestos and other mineral fibres	Diseases	0.6133675677255229	0.610990564960952	0.615744570490094	TRUE	728.0	683.0	0
Other/unspecified rheumatoid arthritis	Diseases	0.6133675677255229	0.610990564960952	0.615744570490094	TRUE	14178.0	13221.0	0
Mineralocorticoids	Drug purchases	0.6133675677255229	0.610990564960952	0.615744570490094	TRUE	2480.0	2248.0	0
Congenital malformations of trachea and bronchus	Diseases	0.6133675677255229	0.610990564960952	0.615744570490094	TRUE	768.0	731.0	0
Other and unspecified myopathies	Diseases	0.6133675677255229	0.610990564960952	0.615744570490094	TRUE	9601.0	8263.0	0
Disorders of male genital organs in diseases classified elsewhere	Diseases	0.6133675677255229	0.610990564960952	0.615744570490094	TRUE	1297.0	1121.0	0
Latest place of residence Paltamo	Place of residence	0.6133675677255229	0.610990564960952	0.615744570490094	TRUE	2038.0	1848.0	119944
Benign neoplasm of male genital organs	Diseases	0.6133675677255229	0.610990564960952	0.615744570490094	TRUE	2660.0	2447.0	0
Polycythaemia vera	Diseases	0.6133675677255229	0.610990564960952	0.615744570490094	TRUE	2707.0	2502.0	0
Unspecified organic or symptomatic mental disorder	Diseases	0.6133675677255229	0.610990564960952	0.615744570490094	TRUE	529.0	449.0	0
Fracture of lumbar spine and pelvis	Diseases	0.6133675677255229	0.610990564960952	0.615744570490094	TRUE	26821.0	23765.0	0
Carbamic acid esters	Drug purchases	0.6133675677255229	0.610990564960952	0.615744570490094	TRUE	27500.0	25442.0	0
Conduction disorders	Diseases	0.6133675677255229	0.610990564960952	0.615744570490094	TRUE	28743.0	26672.0	0
Multiple myeloma	Diseases	0.6133675677255229	0.610990564960952	0.615744570490094	TRUE	1011.0	938.0	0
Benign mammary dysplasia	Diseases	0.6133675677255229	0.610990564960952	0.615744570490094	TRUE	25495.0	23930.0	0
Intellectual disability services, institutionalized care	Long-term care	0.6133675677255229	0.610990564960952	0.615744570490094	TRUE	7260.0	6568.0	3081328
Latest place of residence Brändö	Place of residence	0.6133675677255229	0.610990564960952	0.615744570490094	TRUE	194.0	180.0	119944
Other diseases of arteries and capillaries	Diseases	0.6133675677255229	0.610990564960952	0.615744570490094	TRUE	10509.0	9727.0	0
Latest place of residence Uusikaupunki	Place of residence	0.6133675677255229	0.610990564960952	0.615744570490094	TRUE	9057.0	8246.0	119944
Latest place of residence Ii	Place of residence	0.6133675677255229	0.610990564960952	0.615744570490094	TRUE	5240.0	4709.0	119944
Congenital hydrocephalus	Diseases	0.6133675677255229	0.610990564960952	0.615744570490094	TRUE	1056.0	956.0	0
Intercostal neuropathy	Diseases	0.6133675677255229	0.610990564960952	0.615744570490094	TRUE	995.0	910.0	0
Ulcerative proctitis	Diseases	0.6133675677255229	0.610990564960952	0.615744570490094	TRUE	9232.0	8551.0	0
Latest place of residence Valkeakoski	Place of residence	0.6133675677255229	0.610990564960952	0.615744570490094	TRUE	12572.0	11554.0	119944
Benign neoplasm: Peripheral nerves and autonomic nervous system	Diseases	0.6133675677255229	0.610990564960952	0.615744570490094	TRUE	1846.0	1748.0	0
Other disorders of the genitourinary system	Diseases	0.6133675677255229	0.610990564960952	0.615744570490094	TRUE	13820.0	13028.0	0
Latest place of residence Sysmä	Place of residence	0.6133675677255229	0.610990564960952	0.615744570490094	TRUE	2308.0	2055.0	119944
Deforming dorsopathies	Diseases	0.6133675677255229	0.610990564960952	0.615744570490094	TRUE	54738.0	49989.0	0
Selective immunosuppressants	Drug purchases	0.6133675677255229	0.610990564960952	0.615744570490094	TRUE	27571.0	25753.0	0
Other aneurysm	Diseases	0.6133675677255229	0.610990564960952	0.615744570490094	TRUE	4077.0	3748.0	0
Thrombocytopenia, unspecified	Diseases	0.6133675677255229	0.610990564960952	0.615744570490094	TRUE	6837.0	6164.0	0
Malignant immunoproliferative diseases	Diseases	0.6133675677255229	0.610990564960952	0.615744570490094	TRUE	539.0	501.0	0
Other disorders of cornea	Diseases	0.6133675677255229	0.610990564960952	0.615744570490094	TRUE	14922.0	13860.0	0
Dermatitis herpetiformis	Diseases	0.6133675677255229	0.610990564960952	0.615744570490094	TRUE	2675.0	2513.0	0
Latest place of residence Taivassalo	Place of residence	0.6133675677255229	0.610990564960952	0.615744570490094	TRUE	873.0	816.0	119944
Disorders of other and unspecified cranial nerves	Diseases	0.6133675677255229	0.610990564960952	0.615744570490094	TRUE	696.0	636.0	0
Missing teeth due to accident, extraction or parodontitis	Diseases	0.6133675677255229	0.610990564960952	0.615744570490094	TRUE	13662.0	12471.0	0
Congenital malformations of the respiratory system	Diseases	0.6133675677255229	0.610990564960952	0.615744570490094	TRUE	1652.0	1535.0	0
Main reason for treatment in social welfare services: insufficient self-care abilities (hygiene)	Long-term care	0.6133675677255229	0.610990564960952	0.615744570490094	TRUE	23174.0	20679.0	3083772
Other other unspecified disorders of the circulatory system	Diseases	0.6133675677255229	0.610990564960952	0.615744570490094	TRUE	2770.0	2602.0	0
Disorders of vitreous body	Diseases	0.6133675677255229	0.610990564960952	0.615744570490094	TRUE	72131.0	68116.0	0
Lesion of femoral nerve	Diseases	0.6133675677255229	0.610990564960952	0.615744570490094	TRUE	1254.0	1187.0	0
Osteonecrosis due to drugs	Diseases	0.6133675677255229	0.610990564960952	0.615744570490094	TRUE	553.0	502.0	0
Vascular dementia	Diseases	0.6133675677255229	0.610990564960952	0.615744570490094	TRUE	2285.0	2022.0	0
Cleft palate	Diseases	0.6133675677255229	0.610990564960952	0.615744570490094	TRUE	2335.0	2086.0	0
Other and unspecified parapsoriasis	Diseases	0.6133675677255229	0.610990564960952	0.615744570490094	TRUE	562.0	523.0	0
Intellectual disability services, supported living	Long-term care	0.6133675677255229	0.610990564960952	0.615744570490094	TRUE	3720.0	3407.0	3081328
Other antibiotics for topical use	Drug purchases	0.6133675677255229	0.610990564960952	0.615744570490094	TRUE	117902.0	107722.0	0
Diseases of peritoneum	Diseases	0.6133675677255229	0.610990564960952	0.615744570490094	TRUE	12553.0	11486.0	0
Benign neoplasm of other and unspecified endocrine glands	Diseases	0.6133675677255229	0.610990564960952	0.615744570490094	TRUE	13642.0	12550.0	0
Agranulocytosis	Diseases	0.6133675677255229	0.610990564960952	0.615744570490094	TRUE	9511.0	8689.0	0
Hypothyroidism due to medicaments and other exogenous substances	Diseases	0.6133675677255229	0.610990564960952	0.615744570490094	TRUE	1036.0	938.0	0
Other and unspecified follicular disorders	Diseases	0.6133675677255229	0.610990564960952	0.615744570490094	TRUE	4660.0	4221.0	0
Drug-induced adrenocortical insufficiency	Diseases	0.6133675677255229	0.610990564960952	0.615744570490094	TRUE	1042.0	945.0	0
Pulmonary eosinophilia, not elsewhere classified	Diseases	0.6133675677255229	0.610990564960952	0.615744570490094	TRUE	1281.0	1193.0	0
Otalgia	Diseases	0.6133675677255229	0.610990564960952	0.615744570490094	TRUE	9099.0	8200.0	0
Gonarthrosis, primary, with knee surgery	Diseases	0.6133675677255229	0.610990564960952	0.615744570490094	TRUE	68082.0	65523.0	0
Latest place of residence Pirkkala	Place of residence	0.6133675677255229	0.610990564960952	0.615744570490094	TRUE	12933.0	12085.0	119944
Diaper [napkin] dermatitis	Diseases	0.6133675677255229	0.610990564960952	0.615744570490094	TRUE	96.0	84.0	0
Latest place of residence Perho	Place of residence	0.6133675677255229	0.610990564960952	0.615744570490094	TRUE	1322.0	1133.0	119944
Unspecified diabetes without complications	Diseases	0.6133675677255229	0.610990564960952	0.615744570490094	TRUE	11487.0	10352.0	0
Latest place of residence Liperi	Place of residence	0.6133675677255229	0.610990564960952	0.615744570490094	TRUE	7289.0	6559.0	119944
Nephrotic syndrome	Diseases	0.6133675677255229	0.610990564960952	0.615744570490094	TRUE	3198.0	2881.0	0
Other/unspecified enthesopathies of lower limb, excluding foot	Diseases	0.6133675677255229	0.610990564960952	0.615744570490094	TRUE	11680.0	10801.0	0
Lactose intolerance, other/unspecified	Diseases	0.6133675677255229	0.610990564960952	0.615744570490094	TRUE	4370.0	3882.0	0
Secondary thrombocytopenia	Diseases	0.6133675677255229	0.610990564960952	0.615744570490094	TRUE	819.0	731.0	0
Proliferative diabetic retinopathy	Diseases	0.6133675677255229	0.610990564960952	0.615744570490094	TRUE	43450.0	40727.0	0
Open bite that required surgery (Lefort1 or BSSRO)	Diseases	0.6133675677255229	0.610990564960952	0.615744570490094	TRUE	1496.0	1379.0	0
Lymphoid leukaemia	Diseases	0.6133675677255229	0.610990564960952	0.615744570490094	TRUE	4640.0	4325.0	0
No analgesics during labor	Pregnancy related	0.6133675677255229	0.610990564960952	0.615744570490094	FALSE			2358873
Suturing during labor	Pregnancy related	0.6133675677255229	0.610990564960952	0.615744570490094	TRUE	7025.0	6392.0	2358873
Iridocyclitis in diseases classified elsewhere	Diseases	0.6133675677255229	0.610990564960952	0.615744570490094	TRUE	1918.0	1789.0	0
Other disorders of prostate	Diseases	0.6133675677255229	0.610990564960952	0.615744570490094	TRUE	3663.0	3422.0	0
Mental and behavioural disorders due to use of volatile solvents	Diseases	0.6133675677255229	0.610990564960952	0.615744570490094	TRUE	513.0	368.0	0
Malignant neoplasm	Diseases	0.6133675677255229	0.610990564960952	0.615744570490094	TRUE	193231.0	181431.0	0
Glaucoma	Diseases	0.6133675677255229	0.610990564960952	0.615744570490094	TRUE	80085.0	75409.0	0
Irritable bowel syndrome	Diseases	0.6133675677255229	0.610990564960952	0.615744570490094	TRUE	47711.0	43702.0	0
Latest place of residence Kihniö	Place of residence	0.6133675677255229	0.610990564960952	0.615744570490094	TRUE	1106.0	946.0	119944
Unspecified acute lower respiratory infection	Diseases	0.6133675677255229	0.610990564960952	0.615744570490094	TRUE	31279.0	28201.0	0
Idiopathic urticaria	Diseases	0.6133675677255229	0.610990564960952	0.615744570490094	TRUE	2663.0	2434.0	0
Latest place of residence Laukaa	Place of residence	0.6133675677255229	0.610990564960952	0.615744570490094	TRUE	10833.0	9741.0	119944
Toxic effect of ethanol	Diseases	0.6133675677255229	0.610990564960952	0.615744570490094	TRUE	10074.0	8237.0	0
Acne	Diseases	0.6133675677255229	0.610990564960952	0.615744570490094	TRUE	18199.0	15715.0	0
Latest place of residence Urjala	Place of residence	0.6133675677255229	0.610990564960952	0.615744570490094	TRUE	2877.0	2554.0	119944
Nonpyogenic thrombosis of intracranial venous system	Diseases	0.6133675677255229	0.610990564960952	0.615744570490094	TRUE	1066.0	969.0	0
Corticosteroids for local oral treatment	Drug purchases	0.6133675677255229	0.610990564960952	0.615744570490094	TRUE	10480.0	9860.0	0
Methicillin-resistant Staphylococcus aureus carrier	Diseases	0.6133675677255229	0.610990564960952	0.615744570490094	TRUE	6501.0	5643.0	0
Normotensive glaucoma	Diseases	0.6133675677255229	0.610990564960952	0.615744570490094	TRUE	6743.0	6450.0	0
Other Crohn's disease	Diseases	0.6133675677255229	0.610990564960952	0.615744570490094	TRUE	9435.0	8677.0	0
Rotator cuff syndrome	Diseases	0.6133675677255229	0.610990564960952	0.615744570490094	TRUE	141885.0	133104.0	0
Benign neoplasm: Testis	Diseases	0.6133675677255229	0.610990564960952	0.615744570490094	TRUE	720.0	673.0	0
Nystagmus and other irregular eye movements	Diseases	0.6133675677255229	0.610990564960952	0.615744570490094	TRUE	1863.0	1693.0	0
Mandibular retrognathia AND surgery (BSSRO)	Diseases	0.6133675677255229	0.610990564960952	0.615744570490094	TRUE	5096.0	4733.0	0
Mother tongue Urdu	Mother tongue	0.6133675677255229	0.610990564960952	0.615744570490094	TRUE	645.0	466.0	4741
Other benign neoplasms of connective and other soft tissue	Diseases	0.6133675677255229	0.610990564960952	0.615744570490094	TRUE	17247.0	16083.0	0
Fistulae involving female genital tract	Diseases	0.6133675677255229	0.610990564960952	0.615744570490094	TRUE	2205.0	2042.0	0
Other diseases of gallbladder	Diseases	0.6133675677255229	0.610990564960952	0.615744570490094	TRUE	5419.0	5045.0	0
Mother tongue Turkmen	Mother tongue	0.6133675677255229	0.610990564960952	0.615744570490094	TRUE	102.0	69.0	4741
Pre-existing hypertension complicating pregnancy, childbirth and the puerperium	Diseases	0.6133675677255229	0.610990564960952	0.615744570490094	TRUE	18594.0	17295.0	0
Intentional self-harm by drowning and submersion	Diseases	0.6133675677255229	0.610990564960952	0.615744570490094	TRUE	112.0	99.0	0
Latest place of residence Soini	Place of residence	0.6133675677255229	0.610990564960952	0.615744570490094	TRUE	1072.0	936.0	119944
Postpartum haemorrhage due to anatomy	Diseases	0.6133675677255229	0.610990564960952	0.615744570490094	TRUE	23630.0	21474.0	0
Glaucoma, exfoliation	Diseases	0.6133675677255229	0.610990564960952	0.615744570490094	TRUE	8544.0	8040.0	0
Viral warts	Diseases	0.6133675677255229	0.610990564960952	0.615744570490094	TRUE	15542.0	14147.0	0
Complications predominantly related to the puerperium	Diseases	0.6133675677255229	0.610990564960952	0.615744570490094	TRUE	67474.0	61593.0	0
Other and unspecified anaemias	Diseases	0.6133675677255229	0.610990564960952	0.615744570490094	TRUE	37719.0	33847.0	0
Other therapeutic products	Drug purchases	0.6133675677255229	0.610990564960952	0.615744570490094	TRUE	1752.0	1623.0	0
Uterine polyps	Diseases	0.6133675677255229	0.610990564960952	0.615744570490094	TRUE	18311.0	17082.0	0
Glucose tested during pregnancy	Pregnancy related	0.6133675677255229	0.610990564960952	0.615744570490094	TRUE	80567.0	72007.0	2358873
Chronic crepitant synovitis/bursitis of hand and wrist/periarthritis of wrist	Diseases	0.6133675677255229	0.610990564960952	0.615744570490094	TRUE	2423.0	2245.0	0
Ankylosing spondylitis	Diseases	0.6133675677255229	0.610990564960952	0.615744570490094	TRUE	17082.0	15777.0	0
Latest place of residence Kirkkonummi	Place of residence	0.6133675677255229	0.610990564960952	0.615744570490094	TRUE	22459.0	20788.0	119944
Benign paroxysmal vertigo	Diseases	0.6133675677255229	0.610990564960952	0.615744570490094	TRUE	41559.0	38781.0	0
Inflammatory disease of cervix uteri	Diseases	0.6133675677255229	0.610990564960952	0.615744570490094	TRUE	11972.0	11038.0	0
Disorders of mineral metabolism	Diseases	0.6133675677255229	0.610990564960952	0.615744570490094	TRUE	7058.0	6455.0	0
Malnutrition	Diseases	0.6133675677255229	0.610990564960952	0.615744570490094	TRUE	1687.0	1387.0	0
Widowed from registered partnership	Marital status	0.6133675677255229	0.610990564960952	0.615744570490094	TRUE	107.0	97.0	0
Cardiomyopathy, other and unspecified	Diseases	0.6133675677255229	0.610990564960952	0.615744570490094	TRUE	7795.0	7135.0	0
Hypertrophic cardiomyopathy	Diseases	0.6133675677255229	0.610990564960952	0.615744570490094	TRUE	3580.0	3278.0	0
Other and unspecified disorders involving the immune mechanism, not elsewhere classified	Diseases	0.6133675677255229	0.610990564960952	0.615744570490094	TRUE	2842.0	2647.0	0
Flat foot [pes planus] (acquired)	Diseases	0.6133675677255229	0.610990564960952	0.615744570490094	TRUE	14222.0	13267.0	0
Visual impairment including blindness (binocular or monocular)	Diseases	0.6133675677255229	0.610990564960952	0.615744570490094	TRUE	6624.0	5945.0	0
Bullous pemphigoid	Diseases	0.6133675677255229	0.610990564960952	0.615744570490094	TRUE	1158.0	1065.0	0
Von Willebrand disease	Diseases	0.6133675677255229	0.610990564960952	0.615744570490094	TRUE	1976.0	1811.0	0
Simple and mucopurulent chronic bronchitis	Diseases	0.6133675677255229	0.610990564960952	0.615744570490094	TRUE	3951.0	3602.0	0
Thalassaemia	Diseases	0.6133675677255229	0.610990564960952	0.615744570490094	TRUE	655.0	562.0	0
Senile degeneration of the brain, not elsewhere classified	Diseases	0.6133675677255229	0.610990564960952	0.615744570490094	TRUE	222.0	200.0	0
Papilloedema, unspecified	Diseases	0.6133675677255229	0.610990564960952	0.615744570490094	TRUE	2538.0	2337.0	0
Latest place of residence Pyhäjärvi	Place of residence	0.6133675677255229	0.610990564960952	0.615744570490094	TRUE	3048.0	2682.0	119944
Mother tongue Thai	Mother tongue	0.6133675677255229	0.610990564960952	0.615744570490094	TRUE	3726.0	3244.0	4741
Main reason for treatment in social welfare services: substance use issues of a family member or something similar	Long-term care	0.6133675677255229	0.610990564960952	0.615744570490094	TRUE	315.0	253.0	3084134
Latest place of residence Hankasalmi	Place of residence	0.6133675677255229	0.610990564960952	0.615744570490094	TRUE	2842.0	2540.0	119944
Number of children	Marital status	0.6133675677255229	0.610990564960952	0.615744570490094	FALSE			0
Other and unspecified disorders of adult personality and behaviour	Diseases	0.6133675677255229	0.610990564960952	0.615744570490094	TRUE	1064.0	821.0	0
Mother tongue Korean	Mother tongue	0.6133675677255229	0.610990564960952	0.615744570490094	TRUE	199.0	108.0	4741
Benign neoplasm of meninges	Diseases	0.6133675677255229	0.610990564960952	0.615744570490094	TRUE	10361.0	9633.0	0
Disorders of porphyrin and bilirubin metabolism	Diseases	0.6133675677255229	0.610990564960952	0.615744570490094	TRUE	1764.0	1616.0	0
Latest place of residence Kolari	Place of residence	0.6133675677255229	0.610990564960952	0.615744570490094	TRUE	2205.0	2002.0	119944
Latest place of residence Pihtipudas	Place of residence	0.6133675677255229	0.610990564960952	0.615744570490094	TRUE	2330.0	2089.0	119944
Sleep terrors [night terrors]	Diseases	0.6133675677255229	0.610990564960952	0.615744570490094	TRUE	217.0	178.0	0
Hypotension due to drugs	Diseases	0.6133675677255229	0.610990564960952	0.615744570490094	TRUE	800.0	729.0	0
Maternal infectious and parasitic diseases classifiable elsewhere but complicating pregnancy, childbirth and the puerperium	Diseases	0.6133675677255229	0.610990564960952	0.615744570490094	TRUE	5354.0	4557.0	0
Latest place of residence Kaustinen	Place of residence	0.6133675677255229	0.610990564960952	0.615744570490094	TRUE	2509.0	2270.0	119944
Peritonsillar abscess	Diseases	0.6133675677255229	0.610990564960952	0.615744570490094	TRUE	73204.0	65258.0	0
Benign neoplasm of other and unspecified sites	Diseases	0.6133675677255229	0.610990564960952	0.615744570490094	TRUE	4561.0	4272.0	0
Aortic aneurysm	Diseases	0.6133675677255229	0.610990564960952	0.615744570490094	TRUE	20498.0	19095.0	0
Type 2 diabetes with ophthalmic complications	Diseases	0.6133675677255229	0.610990564960952	0.615744570490094	TRUE	13222.0	12157.0	0
Abnormal findings on antenatal screening of mother	Diseases	0.6133675677255229	0.610990564960952	0.615744570490094	TRUE	19530.0	17371.0	0
Endocrine disorders, other/unspecified	Diseases	0.6133675677255229	0.610990564960952	0.615744570490094	TRUE	2654.0	2400.0	0
Plantar fascial fibromatosis	Diseases	0.6133675677255229	0.610990564960952	0.615744570490094	TRUE	16381.0	15422.0	0
Tertiary amines	Drug purchases	0.6133675677255229	0.610990564960952	0.615744570490094	TRUE	13766.0	11723.0	0
Corticosteroids and anti-infectives in combination	Drug purchases	0.6133675677255229	0.610990564960952	0.615744570490094	TRUE	52812.0	48826.0	0
Latest place of residence Isojoki	Place of residence	0.6133675677255229	0.610990564960952	0.615744570490094	TRUE	1150.0	985.0	119944
Keratitis	Diseases	0.6133675677255229	0.610990564960952	0.615744570490094	TRUE	80245.0	72809.0	0
Latest place of residence Naantali	Place of residence	0.6133675677255229	0.610990564960952	0.615744570490094	TRUE	9931.0	9289.0	119944
Hidradenitis suppurativa	Diseases	0.6133675677255229	0.610990564960952	0.615744570490094	TRUE	4987.0	4437.0	0
Prostaglandins	Drug purchases	0.6133675677255229	0.610990564960952	0.615744570490094	TRUE	1934.0	1812.0	0
Latest place of residence Multia	Place of residence	0.6133675677255229	0.610990564960952	0.615744570490094	TRUE	927.0	818.0	119944
Other and unspecified nerve root and plexus disorders, also in other diseases	Diseases	0.6133675677255229	0.610990564960952	0.615744570490094	TRUE	27960.0	25764.0	0
Latest place of residence Kristiinankaupunki	Place of residence	0.6133675677255229	0.610990564960952	0.615744570490094	TRUE	4027.0	3647.0	119944
Focal epilepsy	Diseases	0.6133675677255229	0.610990564960952	0.615744570490094	TRUE	35803.0	32047.0	0
Parapsoriasis	Diseases	0.6133675677255229	0.610990564960952	0.615744570490094	TRUE	2890.0	2650.0	0
Latest place of residence Siikajoki	Place of residence	0.6133675677255229	0.610990564960952	0.615744570490094	TRUE	2931.0	2413.0	119944
Latest place of residence Paimio	Place of residence	0.6133675677255229	0.610990564960952	0.615744570490094	TRUE	6391.0	5978.0	119944
Latest place of residence Pomarkku	Place of residence	0.6133675677255229	0.610990564960952	0.615744570490094	TRUE	1258.0	1107.0	119944
Traction detachment of retina	Diseases	0.6133675677255229	0.610990564960952	0.615744570490094	TRUE	934.0	865.0	0
Latest place of residence Pyhtää	Place of residence	0.6133675677255229	0.610990564960952	0.615744570490094	TRUE	3022.0	2749.0	119944
Other menopausal disorders	Diseases	0.6133675677255229	0.610990564960952	0.615744570490094	TRUE	13262.0	12366.0	0
Myelodysplastic syndrome	Diseases	0.6133675677255229	0.610990564960952	0.615744570490094	TRUE	101.0	91.0	0
Main reason for treatment in social welfare services: forgetfullness	Long-term care	0.6133675677255229	0.610990564960952	0.615744570490094	TRUE	5145.0	4510.0	3084101
Other congenital malformations of upper alimentary tract	Diseases	0.6133675677255229	0.610990564960952	0.615744570490094	TRUE	447.0	413.0	0
Anoxic brain damage	Diseases	0.6133675677255229	0.610990564960952	0.615744570490094	TRUE	977.0	878.0	0
Congenital malformations of uterus and cervix	Diseases	0.6133675677255229	0.610990564960952	0.615744570490094	TRUE	3687.0	3382.0	0
Combinations of sulfonamides and trimethoprim, including derivatives	Drug purchases	0.6133675677255229	0.610990564960952	0.615744570490094	TRUE	415487.0	380019.0	0
Fetus and newborn affected by maternal factors and by complications of pregnancy, labour and delivery	Diseases	0.6133675677255229	0.610990564960952	0.615744570490094	TRUE	111.0	93.0	0
Intussusception	Diseases	0.6133675677255229	0.610990564960952	0.615744570490094	TRUE	2801.0	2594.0	0
Congenital deformities of hip	Diseases	0.6133675677255229	0.610990564960952	0.615744570490094	TRUE	14972.0	13861.0	0
Disorders of synovium and tendon in diseases classified elsewhere	Diseases	0.6133675677255229	0.610990564960952	0.615744570490094	TRUE	3236.0	3000.0	0
Apocrine sweat disorders, other sweat gland disorders	Diseases	0.6133675677255229	0.610990564960952	0.615744570490094	TRUE	656.0	618.0	0
Mother tongue Sinhalese	Mother tongue	0.6133675677255229	0.610990564960952	0.615744570490094	TRUE	129.0	105.0	4741
Congenital lens malformations	Diseases	0.6133675677255229	0.610990564960952	0.615744570490094	TRUE	764.0	685.0	0
Endometriosis of fallopian tube	Diseases	0.6133675677255229	0.610990564960952	0.615744570490094	TRUE	1391.0	1292.0	0
Unspecified maternal hypertension	Diseases	0.6133675677255229	0.610990564960952	0.615744570490094	TRUE	2355.0	2184.0	0
Other diseases of pleura	Diseases	0.6133675677255229	0.610990564960952	0.615744570490094	TRUE	41673.0	37866.0	0
Latest place of residence Luhanka	Place of residence	0.6133675677255229	0.610990564960952	0.615744570490094	TRUE	402.0	355.0	119944
Syndrome of inappropriate secretion of antidiuretic hormone	Diseases	0.6133675677255229	0.610990564960952	0.615744570490094	TRUE	364.0	326.0	0
Other disorders of bone density and structure	Diseases	0.6133675677255229	0.610990564960952	0.615744570490094	TRUE	4716.0	4302.0	0
Post-traumatic stress disorder	Diseases	0.6133675677255229	0.610990564960952	0.615744570490094	TRUE	14376.0	11734.0	0
Spermatocele	Diseases	0.6133675677255229	0.610990564960952	0.615744570490094	TRUE	11957.0	11180.0	0
Hernia	Diseases	0.6133675677255229	0.610990564960952	0.615744570490094	TRUE	312422.0	288304.0	0
Benign neoplasm: Parathyroid gland	Diseases	0.6133675677255229	0.610990564960952	0.615744570490094	TRUE	1073.0	1000.0	0
Other diseases of pancreas	Diseases	0.6133675677255229	0.610990564960952	0.615744570490094	TRUE	7233.0	6546.0	0
Obstructive hydrocephalus	Diseases	0.6133675677255229	0.610990564960952	0.615744570490094	TRUE	1782.0	1634.0	0
Corticosteroids for systemic use, combinations	Drug purchases	0.6133675677255229	0.610990564960952	0.615744570490094	TRUE	36171.0	34343.0	0
Other sex chromosome abnormalities, male phenotype, not elsewhere classified	Diseases	0.6133675677255229	0.610990564960952	0.615744570490094	TRUE	691.0	590.0	0
Antivirals	Drug purchases	0.6133675677255229	0.610990564960952	0.615744570490094	TRUE	36666.0	34153.0	0
Disorder of external ear, unspecified	Diseases	0.6133675677255229	0.610990564960952	0.615744570490094	TRUE	4010.0	3711.0	0
Other hormone antagonists and related agents	Drug purchases	0.6133675677255229	0.610990564960952	0.615744570490094	TRUE	1921.0	1729.0	0
Impacted teeth	Diseases	0.6133675677255229	0.610990564960952	0.615744570490094	TRUE	39102.0	34644.0	0
Latest place of residence Tampere	Place of residence	0.6133675677255229	0.610990564960952	0.615744570490094	TRUE	127475.0	116431.0	119944
Pre-eclampsia superimposed on chronic hypertension	Diseases	0.6133675677255229	0.610990564960952	0.615744570490094	TRUE	1194.0	1091.0	0
Mother tongue Afrikaans	Mother tongue	0.6133675677255229	0.610990564960952	0.615744570490094	TRUE	40.0	23.0	4741
Latest place of residence Sipoo	Place of residence	0.6133675677255229	0.610990564960952	0.615744570490094	TRUE	10959.0	10165.0	119944
Benign neoplasm: Uterine tubes and ligaments	Diseases	0.6133675677255229	0.610990564960952	0.615744570490094	TRUE	968.0	912.0	0
Mother tongue Fulah	Mother tongue	0.6133675677255229	0.610990564960952	0.615744570490094	TRUE	20.0	14.0	4741
Bell's palsy	Diseases	0.6133675677255229	0.610990564960952	0.615744570490094	TRUE	21716.0	19836.0	0
Military occupations	Occupation	0.6133675677255229	0.610990564960952	0.615744570490094	TRUE	9994.0	9532.0	116
Melanocytic naevi of trunk	Diseases	0.6133675677255229	0.610990564960952	0.615744570490094	TRUE	15882.0	14897.0	0
Arthropathies in other diseases classified elsewhere	Diseases	0.6133675677255229	0.610990564960952	0.615744570490094	TRUE	4015.0	3689.0	0
Field of education: services	Education	0.6133675677255229	0.610990564960952	0.615744570490094	TRUE	313853.0	286091.0	0
Blood transfusion during labor	Pregnancy related	0.6133675677255229	0.610990564960952	0.615744570490094	TRUE	15202.0	13667.0	2358873
Inflammatory disease of uterus	Diseases	0.6133675677255229	0.610990564960952	0.615744570490094	TRUE	28372.0	25268.0	0
Benign neoplasm: Retina	Diseases	0.6133675677255229	0.610990564960952	0.615744570490094	TRUE	627.0	591.0	0
Latest place of residence Humppila	Place of residence	0.6133675677255229	0.610990564960952	0.615744570490094	TRUE	1364.0	1220.0	119944
Acidosis	Diseases	0.6133675677255229	0.610990564960952	0.615744570490094	TRUE	1466.0	1287.0	0
Benign neoplasm: Transverse colon	Diseases	0.6133675677255229	0.610990564960952	0.615744570490094	TRUE	7132.0	6718.0	0
Benign neoplasm: Bronchus and lung	Diseases	0.6133675677255229	0.610990564960952	0.615744570490094	TRUE	1273.0	1174.0	0
Mucolytics	Drug purchases	0.6133675677255229	0.610990564960952	0.615744570490094	TRUE	22749.0	20981.0	0
Immunodeficiency with predominantly antibody defects	Diseases	0.6133675677255229	0.610990564960952	0.615744570490094	TRUE	2222.0	2029.0	0
Cholinergic urticaria	Diseases	0.6133675677255229	0.610990564960952	0.615744570490094	TRUE	778.0	716.0	0
Latest place of residence Maalahti	Place of residence	0.6133675677255229	0.610990564960952	0.615744570490094	TRUE	3155.0	2914.0	119944
Latest place of residence Siilinjärvi	Place of residence	0.6133675677255229	0.610990564960952	0.615744570490094	TRUE	12434.0	11596.0	119944
Main reason for treatment in social welfare services: polysubstance use issues	Long-term care	0.6133675677255229	0.610990564960952	0.615744570490094	TRUE	5909.0	4028.0	3084059
Bicipital tendinitis	Diseases	0.6133675677255229	0.610990564960952	0.615744570490094	TRUE	7868.0	7386.0	0
Other specified disorders of kidney and ureter	Diseases	0.6133675677255229	0.610990564960952	0.615744570490094	TRUE	4200.0	3869.0	0
Placenta praevia	Diseases	0.6133675677255229	0.610990564960952	0.615744570490094	TRUE	11470.0	10338.0	0
Benign neoplasm of other and unspecified intrathoracic organs	Diseases	0.6133675677255229	0.610990564960952	0.615744570490094	TRUE	1090.0	1012.0	0
Deaf mutism, not elsewhere classified	Diseases	0.6133675677255229	0.610990564960952	0.615744570490094	TRUE	1126.0	1007.0	0
Other specified/unspecified disorders of synovium and tendon +Other specified/unspecified bursopathies	Diseases	0.6133675677255229	0.610990564960952	0.615744570490094	TRUE	10198.0	9491.0	0
Thyrotoxicosis with toxic single thyroid nodule	Diseases	0.6133675677255229	0.610990564960952	0.615744570490094	TRUE	1171.0	1090.0	0
Postzoster neuralgia	Diseases	0.6133675677255229	0.610990564960952	0.615744570490094	TRUE	913.0	853.0	0
Mother tongue Kinyarwanda	Mother tongue	0.6133675677255229	0.610990564960952	0.615744570490094	TRUE	86.0	59.0	4741
Latest place of residence Orivesi	Place of residence	0.6133675677255229	0.610990564960952	0.615744570490094	TRUE	5583.0	4968.0	119944
Pain in joint	Diseases	0.6133675677255229	0.610990564960952	0.615744570490094	TRUE	154698.0	141625.0	0
Spondylopathies	Diseases	0.6133675677255229	0.610990564960952	0.615744570490094	TRUE	171977.0	160144.0	0
Other congenital malformations of male genital organs	Diseases	0.6133675677255229	0.610990564960952	0.615744570490094	TRUE	846.0	741.0	0
Pyogenic arthritis	Diseases	0.6133675677255229	0.610990564960952	0.615744570490094	TRUE	10601.0	9610.0	0
Enteritis due to Yersinia enterocolitica	Diseases	0.6133675677255229	0.610990564960952	0.615744570490094	TRUE	763.0	703.0	0
Acquired pure red cell aplasia [erythroblastopenia]	Diseases	0.6133675677255229	0.610990564960952	0.615744570490094	TRUE	400.0	364.0	0
Gout due to impairment of renal function	Diseases	0.6133675677255229	0.610990564960952	0.615744570490094	TRUE	483.0	444.0	0
Mother tongue Belarusian	Mother tongue	0.6133675677255229	0.610990564960952	0.615744570490094	TRUE	73.0	48.0	4741
Other acquired deformities of ankle and foot	Diseases	0.6133675677255229	0.610990564960952	0.615744570490094	TRUE	1130.0	1070.0	0
Latest place of residence Kuhmo	Place of residence	0.6133675677255229	0.610990564960952	0.615744570490094	TRUE	5205.0	4660.0	119944
Acute appendicitis, with complications	Diseases	0.6133675677255229	0.610990564960952	0.615744570490094	TRUE	50724.0	46679.0	0
Latest place of residence Savonlinna	Place of residence	0.6133675677255229	0.610990564960952	0.615744570490094	TRUE	20392.0	18664.0	119944
Mucinous and mucinous cystic tumor	Diseases	0.6133675677255229	0.610990564960952	0.615744570490094	TRUE	619.0	565.0	0
Congenital malformations of great veins	Diseases	0.6133675677255229	0.610990564960952	0.615744570490094	TRUE	222.0	207.0	0
Dermatitis due to substances taken internally	Diseases	0.6133675677255229	0.610990564960952	0.615744570490094	TRUE	8447.0	7643.0	0
Other muscle relaxants, peripherally acting agents	Drug purchases	0.6133675677255229	0.610990564960952	0.615744570490094	TRUE	6102.0	5624.0	0
Other adrenocortical overactivity	Diseases	0.6133675677255229	0.610990564960952	0.615744570490094	TRUE	348.0	315.0	0
Calculus of kidney and ureter	Diseases	0.6133675677255229	0.610990564960952	0.615744570490094	TRUE	56867.0	52394.0	0
Postviral fatigue syndrome	Diseases	0.6133675677255229	0.610990564960952	0.615744570490094	TRUE	806.0	637.0	0
Subjective visual disturbances	Diseases	0.6133675677255229	0.610990564960952	0.615744570490094	TRUE	33255.0	30548.0	0
Carcinoma in situ of cervix uteri, exocervix	Diseases	0.6133675677255229	0.610990564960952	0.615744570490094	TRUE	1861.0	1671.0	0
Other and unspecified spinal muscular atrophies	Diseases	0.6133675677255229	0.610990564960952	0.615744570490094	TRUE	791.0	717.0	0
Mother tongue Kannada	Mother tongue	0.6133675677255229	0.610990564960952	0.615744570490094	TRUE	61.0	30.0	4741
Reactive arthropathies	Diseases	0.6133675677255229	0.610990564960952	0.615744570490094	TRUE	17429.0	16024.0	0
Latest place of residence Kinnula	Place of residence	0.6133675677255229	0.610990564960952	0.615744570490094	TRUE	892.0	737.0	119944
Mother tongue Serbian	Mother tongue	0.6133675677255229	0.610990564960952	0.615744570490094	TRUE	136.0	88.0	4741
Latest place of residence Savitaipale	Place of residence	0.6133675677255229	0.610990564960952	0.615744570490094	TRUE	1959.0	1826.0	119944
IgA nephropathy (IgA glomerulonephritis)	Diseases	0.6133675677255229	0.610990564960952	0.615744570490094	TRUE	2509.0	2335.0	0
Dementia in other diseases classified elsewhere	Diseases	0.6133675677255229	0.610990564960952	0.615744570490094	TRUE	3278.0	2898.0	0
Solutions affecting the electrolyte balance	Drug purchases	0.6133675677255229	0.610990564960952	0.615744570490094	TRUE	680.0	643.0	0
Other appendicitis	Diseases	0.6133675677255229	0.610990564960952	0.615744570490094	TRUE	19649.0	18134.0	0
Acute bronchiolitis	Diseases	0.6133675677255229	0.610990564960952	0.615744570490094	TRUE	2940.0	2514.0	0
Other secondary gonarthrosis	Diseases	0.6133675677255229	0.610990564960952	0.615744570490094	TRUE	6645.0	6260.0	0
Congenital malformations of eyelid, lacrimal apparatus and orbit	Diseases	0.6133675677255229	0.610990564960952	0.615744570490094	TRUE	593.0	526.0	0
Mother tongue Chechen	Mother tongue	0.6133675677255229	0.610990564960952	0.615744570490094	TRUE	104.0	38.0	4741
Radiculopathy	Diseases	0.6133675677255229	0.610990564960952	0.615744570490094	TRUE	26852.0	24797.0	0
Sexual dysfunction	Diseases	0.6133675677255229	0.610990564960952	0.615744570490094	TRUE	1828.0	1598.0	0
Autoimmune hyperthyroidism	Diseases	0.6133675677255229	0.610990564960952	0.615744570490094	TRUE	9801.0	8951.0	0
Hydrocephalus	Diseases	0.6133675677255229	0.610990564960952	0.615744570490094	TRUE	6421.0	5854.0	0
Chronic tubulo-interstitial nephritis	Diseases	0.6133675677255229	0.610990564960952	0.615744570490094	TRUE	5420.0	5012.0	0
Other embolism and thrombosis	Diseases	0.6133675677255229	0.610990564960952	0.615744570490094	TRUE	16856.0	15560.0	0
Nontoxic single thyroid nodule	Diseases	0.6133675677255229	0.610990564960952	0.615744570490094	TRUE	11558.0	10862.0	0
Other lipid modifying agents	Drug purchases	0.6133675677255229	0.610990564960952	0.615744570490094	TRUE	65730.0	62599.0	0
Other disorders of binocular vision	Diseases	0.6133675677255229	0.610990564960952	0.615744570490094	TRUE	2085.0	1891.0	0
Other specified/unspecified nutritional deficiencies	Diseases	0.6133675677255229	0.610990564960952	0.615744570490094	TRUE	1274.0	1133.0	0
Other disorders of skin and subcutaneous tissue	Diseases	0.6133675677255229	0.610990564960952	0.615744570490094	TRUE	97917.0	89805.0	0
Disorders of iron metabolism	Diseases	0.6133675677255229	0.610990564960952	0.615744570490094	TRUE	1220.0	1137.0	0
Adenocarcinoma and Papillary adenocarcinoma of kidney	Diseases	0.6133675677255229	0.610990564960952	0.615744570490094	TRUE	560.0	527.0	0
Conductive hearing loss, unspecified	Diseases	0.6133675677255229	0.610990564960952	0.615744570490094	TRUE	14282.0	13146.0	0
Adamantane derivatives	Drug purchases	0.6133675677255229	0.610990564960952	0.615744570490094	TRUE	9809.0	9196.0	0
Parathyroid hormones and analogues	Drug purchases	0.6133675677255229	0.610990564960952	0.615744570490094	TRUE	1037.0	954.0	0
Combinations of oral blood glucose lowering drugs	Drug purchases	0.6133675677255229	0.610990564960952	0.615744570490094	TRUE	53911.0	50690.0	0
Congenital malformations of great arteries	Diseases	0.6133675677255229	0.610990564960952	0.615744570490094	TRUE	1783.0	1637.0	0
Suppurative and necrotic conditions of lower respiratory tract	Diseases	0.6133675677255229	0.610990564960952	0.615744570490094	TRUE	5363.0	4685.0	0
Crossbite	Diseases	0.6133675677255229	0.610990564960952	0.615744570490094	TRUE	6486.0	5935.0	0
Endometriosis ASRM stages 1,2	Diseases	0.6133675677255229	0.610990564960952	0.615744570490094	TRUE	35794.0	33313.0	0
Precocious puberty	Diseases	0.6133675677255229	0.610990564960952	0.615744570490094	TRUE	415.0	352.0	0
All dysplastic lesions of the vulva	Diseases	0.6133675677255229	0.610990564960952	0.615744570490094	TRUE	6265.0	5764.0	0
Benign neoplasm: Appendix	Diseases	0.6133675677255229	0.610990564960952	0.615744570490094	TRUE	957.0	893.0	0
Latest place of residence Tohmajärvi	Place of residence	0.6133675677255229	0.610990564960952	0.615744570490094	TRUE	2773.0	2459.0	119944
Unspecified diabetes with multiple/unspecified complications	Diseases	0.6133675677255229	0.610990564960952	0.615744570490094	TRUE	5127.0	4612.0	0
Gilbert syndrome	Diseases	0.6133675677255229	0.610990564960952	0.615744570490094	TRUE	1146.0	1054.0	0
Vulvovaginal ulceration/inflammation in other diseases	Diseases	0.6133675677255229	0.610990564960952	0.615744570490094	TRUE	7698.0	6857.0	0
Interstitial lung disease	Diseases	0.6133675677255229	0.610990564960952	0.615744570490094	TRUE	8997.0	8339.0	0
Melanocytic naevi of ear and external auricular canal	Diseases	0.6133675677255229	0.610990564960952	0.615744570490094	TRUE	699.0	650.0	0
Kela reimbursement Agammaglobulinemia (D80-84)	Diseases	0.6133675677255229	0.610990564960952	0.615744570490094	TRUE	661.0	615.0	0
Aphakia	Diseases	0.6133675677255229	0.610990564960952	0.615744570490094	TRUE	2010.0	1818.0	0
Other congenital malformations of female genitalia	Diseases	0.6133675677255229	0.610990564960952	0.615744570490094	TRUE	1316.0	1212.0	0
Atypical mycobacterium lung infection	Diseases	0.6133675677255229	0.610990564960952	0.615744570490094	TRUE	752.0	692.0	0
Typhoid and paratyphoid fevers	Diseases	0.6133675677255229	0.610990564960952	0.615744570490094	TRUE	804.0	714.0	0
Neuralgia and neuritis, unspecified	Diseases	0.6133675677255229	0.610990564960952	0.615744570490094	TRUE	7640.0	6871.0	0
Monoamine oxidase A inhibitors	Drug purchases	0.6133675677255229	0.610990564960952	0.615744570490094	TRUE	40275.0	36195.0	0
Causalgia	Diseases	0.6133675677255229	0.610990564960952	0.615744570490094	TRUE	2904.0	2564.0	0
Other anti-infectives and antiseptics	Drug purchases	0.6133675677255229	0.610990564960952	0.615744570490094	TRUE	4057.0	3804.0	0
Anti-infectives	Drug purchases	0.6133675677255229	0.610990564960952	0.615744570490094	TRUE	27069.0	23765.0	0
Other acute skin changes due to ultraviolet radiation	Diseases	0.6133675677255229	0.610990564960952	0.615744570490094	TRUE	4994.0	4618.0	0
Cleft lip, lip and palate or palate	Diseases	0.6133675677255229	0.610990564960952	0.615744570490094	TRUE	3869.0	3437.0	0
Latest place of residence Pieksämäki	Place of residence	0.6133675677255229	0.610990564960952	0.615744570490094	TRUE	11075.0	10066.0	119944
Xerosis cutis	Diseases	0.6133675677255229	0.610990564960952	0.615744570490094	TRUE	720.0	651.0	0
Anxious personality disorder	Diseases	0.6133675677255229	0.610990564960952	0.615744570490094	TRUE	4212.0	3410.0	0
Gastric ulcer	Diseases	0.6133675677255229	0.610990564960952	0.615744570490094	TRUE	20487.0	18520.0	0
Latest place of residence Rääkkylä	Place of residence	0.6133675677255229	0.610990564960952	0.615744570490094	TRUE	1375.0	1220.0	119944
Arthrosis	Diseases	0.6133675677255229	0.610990564960952	0.615744570490094	TRUE	356966.0	337398.0	0
Latest place of residence Parainen	Place of residence	0.6133675677255229	0.610990564960952	0.615744570490094	TRUE	8244.0	7638.0	119944
Eustachian salpingitis and obstruction	Diseases	0.6133675677255229	0.610990564960952	0.615744570490094	TRUE	24532.0	22143.0	0
Abscess of external ear	Diseases	0.6133675677255229	0.610990564960952	0.615744570490094	TRUE	2703.0	2429.0	0
Central retinal artery occlusion	Diseases	0.6133675677255229	0.610990564960952	0.615744570490094	TRUE	1457.0	1332.0	0
Propulsives	Drug purchases	0.6133675677255229	0.610990564960952	0.615744570490094	TRUE	215826.0	199622.0	0
Delivery by planned C-section	Pregnancy related	0.6133675677255229	0.610990564960952	0.615744570490094	TRUE	84657.0	77602.0	2358873
Mother tongue Central_Khmer	Mother tongue	0.6133675677255229	0.610990564960952	0.615744570490094	TRUE	130.0	114.0	4741
Other neurological diseases	Diseases	0.6133675677255229	0.610990564960952	0.615744570490094	TRUE	109388.0	100735.0	0
Nondiabetic hypoglycaemic coma	Diseases	0.6133675677255229	0.610990564960952	0.615744570490094	TRUE	342.0	310.0	0
Palatinal maxillary canine	Diseases	0.6133675677255229	0.610990564960952	0.615744570490094	TRUE	416.0	353.0	0
Diseases of liver	Diseases	0.6133675677255229	0.610990564960952	0.615744570490094	TRUE	46686.0	42077.0	0
Latest place of residence Pielavesi	Place of residence	0.6133675677255229	0.610990564960952	0.615744570490094	TRUE	2568.0	2352.0	119944
Neuroendocrine tumor and carcinoma of lung	Diseases	0.6133675677255229	0.610990564960952	0.615744570490094	TRUE	441.0	415.0	0
Latest place of residence Vöyri	Place of residence	0.6133675677255229	0.610990564960952	0.615744570490094	TRUE	3403.0	3120.0	119944
Field of education: agriculture, forestry, fishery and veterinary	Education	0.6133675677255229	0.610990564960952	0.615744570490094	TRUE	98791.0	90138.0	0
Latest place of residence Ikaalinen	Place of residence	0.6133675677255229	0.610990564960952	0.615744570490094	TRUE	4127.0	3588.0	119944
Muscle wasting and atrophy, not elsewhere classified	Diseases	0.6133675677255229	0.610990564960952	0.615744570490094	TRUE	682.0	622.0	0
Supernumerary teeth EXCLUDE clefts and syndromes	Diseases	0.6133675677255229	0.610990564960952	0.615744570490094	TRUE	1552.0	1384.0	0
Disorders of lacrimal system	Diseases	0.6133675677255229	0.610990564960952	0.615744570490094	TRUE	61897.0	57277.0	0
Prostaglandin during labor	Pregnancy related	0.6133675677255229	0.610990564960952	0.615744570490094	TRUE	108886.0	98772.0	2358873
Puumalavirus	Diseases	0.6133675677255229	0.610990564960952	0.615744570490094	TRUE	24152.0	21943.0	0
Frontotemporal dementia, wide, incl. Pick's disease	Diseases	0.6133675677255229	0.610990564960952	0.615744570490094	TRUE	607.0	542.0	0
Other renal tubulo-interstitial diseases	Diseases	0.6133675677255229	0.610990564960952	0.615744570490094	TRUE	4237.0	3863.0	0
Other and unspecified bullous disorders	Diseases	0.6133675677255229	0.610990564960952	0.615744570490094	TRUE	961.0	869.0	0
Mumps	Diseases	0.6133675677255229	0.610990564960952	0.615744570490094	TRUE	6381.0	5950.0	0
Imidazole derivatives	Drug purchases	0.6133675677255229	0.610990564960952	0.615744570490094	TRUE	167195.0	155735.0	0
Benign neoplasm: Rectum	Diseases	0.6133675677255229	0.610990564960952	0.615744570490094	TRUE	16676.0	15772.0	0
Primary coxarthrosis, bilateral	Diseases	0.6133675677255229	0.610990564960952	0.615744570490094	TRUE	31991.0	30328.0	0
Lumbosacral root disorders, not elsewhere classified	Diseases	0.6133675677255229	0.610990564960952	0.615744570490094	TRUE	2153.0	2002.0	0
Ovulation stimulants, synthetic	Drug purchases	0.6133675677255229	0.610990564960952	0.615744570490094	TRUE	16636.0	15817.0	0
In-vitro fertilization	Pregnancy related	0.6133675677255229	0.610990564960952	0.615744570490094	TRUE	1024.0	945.0	2358873
Temporomandibular joint disorders	Diseases	0.6133675677255229	0.610990564960952	0.615744570490094	TRUE	31477.0	28801.0	0
Hallux valgus (acquired)	Diseases	0.6133675677255229	0.610990564960952	0.615744570490094	TRUE	76477.0	72473.0	0
Parasympathomimetics	Drug purchases	0.6133675677255229	0.610990564960952	0.615744570490094	TRUE	2096.0	1941.0	0
Osteomalacia	Diseases	0.6133675677255229	0.610990564960952	0.615744570490094	TRUE	1506.0	1405.0	0
Melanocytic naevi of scalp and neck	Diseases	0.6133675677255229	0.610990564960952	0.615744570490094	TRUE	3377.0	3112.0	0
Other disorders of binocular movement	Diseases	0.6133675677255229	0.610990564960952	0.615744570490094	TRUE	3269.0	2963.0	0
Hyperprolactinaemia	Diseases	0.6133675677255229	0.610990564960952	0.615744570490094	TRUE	5784.0	5209.0	0
Certain zoonotic bacterial diseases	Diseases	0.6133675677255229	0.610990564960952	0.615744570490094	TRUE	3170.0	2882.0	0
Nasal polyp	Diseases	0.6133675677255229	0.610990564960952	0.615744570490094	TRUE	36430.0	34035.0	0
Osteoporosis	Diseases	0.6133675677255229	0.610990564960952	0.615744570490094	TRUE	21248.0	19608.0	0
Sequelae of cerebrovascular disease	Diseases	0.6133675677255229	0.610990564960952	0.615744570490094	TRUE	33519.0	30311.0	0
Latest place of residence Kuhmoinen	Place of residence	0.6133675677255229	0.610990564960952	0.615744570490094	TRUE	1464.0	1358.0	119944
Bursitis of shoulder	Diseases	0.6133675677255229	0.610990564960952	0.615744570490094	TRUE	4016.0	3737.0	0
Influenza B	Diseases	0.6133675677255229	0.610990564960952	0.615744570490094	TRUE	19752.0	18255.0	0
Oesophageal varices	Diseases	0.6133675677255229	0.610990564960952	0.615744570490094	TRUE	2993.0	2639.0	0
Zoster [herpes zoster]	Diseases	0.6133675677255229	0.610990564960952	0.615744570490094	TRUE	18004.0	16656.0	0
Gold preparations	Drug purchases	0.6133675677255229	0.610990564960952	0.615744570490094	TRUE	8979.0	8453.0	0
Ganglion	Diseases	0.6133675677255229	0.610990564960952	0.615744570490094	TRUE	48026.0	44683.0	0
Mother tongue Italian	Mother tongue	0.6133675677255229	0.610990564960952	0.615744570490094	TRUE	1099.0	732.0	4741
Functional dyspepsia	Diseases	0.6133675677255229	0.610990564960952	0.615744570490094	TRUE	46581.0	42714.0	0
Latest place of residence Siuntio	Place of residence	0.6133675677255229	0.610990564960952	0.615744570490094	TRUE	3682.0	3375.0	119944
Latest place of residence Rusko	Place of residence	0.6133675677255229	0.610990564960952	0.615744570490094	TRUE	3829.0	3592.0	119944
Other emollients and protectives	Drug purchases	0.6133675677255229	0.610990564960952	0.615744570490094	TRUE	27347.0	25403.0	0
Other eating disorders	Diseases	0.6133675677255229	0.610990564960952	0.615744570490094	TRUE	6705.0	5776.0	0
Tooth eruption problems	Diseases	0.6133675677255229	0.610990564960952	0.615744570490094	TRUE	26874.0	23912.0	0
Generalized epilepsy	Diseases	0.6133675677255229	0.610990564960952	0.615744570490094	TRUE	10311.0	9155.0	0
Habit and impulse disorders	Diseases	0.6133675677255229	0.610990564960952	0.615744570490094	TRUE	3581.0	2799.0	0
Other diseases of intestine	Diseases	0.6133675677255229	0.610990564960952	0.615744570490094	TRUE	11062.0	10154.0	0
Other acquired deformities of musculoskeletal system and connective tissue	Diseases	0.6133675677255229	0.610990564960952	0.615744570490094	TRUE	8880.0	7972.0	0
Abscess of tendon sheath	Diseases	0.6133675677255229	0.610990564960952	0.615744570490094	TRUE	874.0	790.0	0
Other noninfective gastroenteritis and colitis	Diseases	0.6133675677255229	0.610990564960952	0.615744570490094	TRUE	32598.0	29797.0	0
Other otitis externa (chronic)	Diseases	0.6133675677255229	0.610990564960952	0.615744570490094	TRUE	8580.0	7838.0	0
Cleft hard palate NOS	Diseases	0.6133675677255229	0.610990564960952	0.615744570490094	TRUE	759.0	670.0	0
Other inflammation of eyelid	Diseases	0.6133675677255229	0.610990564960952	0.615744570490094	TRUE	16088.0	14821.0	0
Antiandrogens, plain	Drug purchases	0.6133675677255229	0.610990564960952	0.615744570490094	TRUE	2240.0	2044.0	0
Other immunostimulants	Drug purchases	0.6133675677255229	0.610990564960952	0.615744570490094	TRUE	2839.0	2581.0	0
Achalasia of cardia	Diseases	0.6133675677255229	0.610990564960952	0.615744570490094	TRUE	2298.0	2126.0	0
Whooping cough	Diseases	0.6133675677255229	0.610990564960952	0.615744570490094	TRUE	1184.0	1050.0	0
Latest place of residence Tuusniemi	Place of residence	0.6133675677255229	0.610990564960952	0.615744570490094	TRUE	1657.0	1495.0	119944
Anankastic personality disorder	Diseases	0.6133675677255229	0.610990564960952	0.615744570490094	TRUE	6521.0	5744.0	0
Barrett oesophagus	Diseases	0.6133675677255229	0.610990564960952	0.615744570490094	TRUE	4520.0	4224.0	0
Polyarteritis nodosa and related conditions	Diseases	0.6133675677255229	0.610990564960952	0.615744570490094	TRUE	1346.0	1216.0	0
Atrophic disorders of skin	Diseases	0.6133675677255229	0.610990564960952	0.615744570490094	TRUE	18089.0	16679.0	0
Acquired stenosis of external ear canal	Diseases	0.6133675677255229	0.610990564960952	0.615744570490094	TRUE	985.0	919.0	0
Estren derivatives	Drug purchases	0.6133675677255229	0.610990564960952	0.615744570490094	TRUE	164069.0	155705.0	0
Glucagon-like peptide-1 (GLP-1) analogues	Drug purchases	0.6133675677255229	0.610990564960952	0.615744570490094	TRUE	24033.0	22747.0	0
Latest place of residence Ylöjärvi	Place of residence	0.6133675677255229	0.610990564960952	0.615744570490094	TRUE	18466.0	16863.0	119944
Mandibular prognathia AND surgery (LeFortI or BSSRO)	Diseases	0.6133675677255229	0.610990564960952	0.615744570490094	TRUE	961.0	875.0	0
Adhesive capsulitis of shoulder	Diseases	0.6133675677255229	0.610990564960952	0.615744570490094	TRUE	30514.0	28695.0	0
Latest place of residence Lappeenranta	Place of residence	0.6133675677255229	0.610990564960952	0.615744570490094	TRUE	40821.0	37803.0	119944
Latest place of residence Karvia	Place of residence	0.6133675677255229	0.610990564960952	0.615744570490094	TRUE	1301.0	1100.0	119944
Carcinoma in situ of uteri, other/unspecified	Diseases	0.6133675677255229	0.610990564960952	0.615744570490094	TRUE	1575.0	1438.0	0
ACE inhibitors and diuretics	Drug purchases	0.6133675677255229	0.610990564960952	0.615744570490094	TRUE	112497.0	106138.0	0
Acute nephritic syndrome	Diseases	0.6133675677255229	0.610990564960952	0.615744570490094	TRUE	3525.0	3235.0	0
Vaginitis/vulvovaginitis/vulvitis/abscess of vulva	Diseases	0.6133675677255229	0.610990564960952	0.615744570490094	TRUE	21883.0	19514.0	0
Obstructed labour due to malposition and malpresentation of fetus	Diseases	0.6133675677255229	0.610990564960952	0.615744570490094	TRUE	68411.0	63036.0	0
Other congenital musculoskeletal deformities	Diseases	0.6133675677255229	0.610990564960952	0.615744570490094	TRUE	454.0	411.0	0
Unspecified protein-energy malnutrition	Diseases	0.6133675677255229	0.610990564960952	0.615744570490094	TRUE	444.0	341.0	0
Pain and other conditions associated with female genital organs and menstrual cycle	Diseases	0.6133675677255229	0.610990564960952	0.615744570490094	TRUE	37072.0	33443.0	0
Maternal care for known or suspected malpresentation of fetus	Diseases	0.6133675677255229	0.610990564960952	0.615744570490094	TRUE	57582.0	52170.0	0
Lesion of sciatic nerve	Diseases	0.6133675677255229	0.610990564960952	0.615744570490094	TRUE	5503.0	5154.0	0
Antacids with antispasmodics	Drug purchases	0.6133675677255229	0.610990564960952	0.615744570490094	TRUE	574.0	539.0	0
Mother tongue Oriya	Mother tongue	0.6133675677255229	0.610990564960952	0.615744570490094	TRUE	19.0	7.0	4741
Calcitonin gene-related peptide (CGRP) antagonists	Drug purchases	0.6133675677255229	0.610990564960952	0.615744570490094	TRUE	1984.0	1907.0	0
Benign neoplasm: Other and unspecified parts of small intestine	Diseases	0.6133675677255229	0.610990564960952	0.615744570490094	TRUE	1556.0	1480.0	0
Other sleep disorders	Diseases	0.6133675677255229	0.610990564960952	0.615744570490094	TRUE	20371.0	18281.0	0
Reiter disease	Diseases	0.6133675677255229	0.610990564960952	0.615744570490094	TRUE	1229.0	1133.0	0
Cardiomyopathy, Hypertrophic obstructive	Diseases	0.6133675677255229	0.610990564960952	0.615744570490094	TRUE	1729.0	1588.0	0
Fetus and newborn affected by noxious influences transmitted via placenta or breast milk	Diseases	0.6133675677255229	0.610990564960952	0.615744570490094	TRUE	26.0	19.0	0
Thrombosis prophylaxis	Pregnancy related	0.6133675677255229	0.610990564960952	0.615744570490094	TRUE	8383.0	7544.0	2358873
Gonadotropin-releasing hormone analogues	Drug purchases	0.6133675677255229	0.610990564960952	0.615744570490094	TRUE	32839.0	30935.0	0
Other arrhythmias	Diseases	0.6133675677255229	0.610990564960952	0.615744570490094	TRUE	123415.0	114221.0	0
Respiratory conditions due to other external agents	Diseases	0.6133675677255229	0.610990564960952	0.615744570490094	TRUE	1215.0	1119.0	0
Other nonthrombocytopenic purpura	Diseases	0.6133675677255229	0.610990564960952	0.615744570490094	TRUE	897.0	819.0	0
Hypoplasia of dental enamel	Diseases	0.6133675677255229	0.610990564960952	0.615744570490094	TRUE	69.0	59.0	0
Other bacterial intestinal infections	Diseases	0.6133675677255229	0.610990564960952	0.615744570490094	TRUE	22091.0	20071.0	0
Occlusion and stenosis of arteries, not leading to stroke	Diseases	0.6133675677255229	0.610990564960952	0.615744570490094	TRUE	942.0	856.0	0
Viral pneumonia (known virus, not influenza)	Diseases	0.6133675677255229	0.610990564960952	0.615744570490094	TRUE	1552.0	1359.0	0
Paralytic strabismus	Diseases	0.6133675677255229	0.610990564960952	0.615744570490094	TRUE	7928.0	7352.0	0
Left ventricular outflow tract obstruction, narrow definition	Diseases	0.6133675677255229	0.610990564960952	0.615744570490094	TRUE	5428.0	5022.0	0
Other specified/unspecified diseases of inner ear	Diseases	0.6133675677255229	0.610990564960952	0.615744570490094	TRUE	553.0	519.0	0
Chronic pancreatitis	Diseases	0.6133675677255229	0.610990564960952	0.615744570490094	TRUE	16095.0	14118.0	0
Thoracic aortic aneurysm	Diseases	0.6133675677255229	0.610990564960952	0.615744570490094	TRUE	20336.0	18945.0	0
Latest place of residence Sotkamo	Place of residence	0.6133675677255229	0.610990564960952	0.615744570490094	TRUE	6196.0	5538.0	119944
Benign lipomatous neoplasm of skin and subcutaneous tissue of other and unspecified sites	Diseases	0.6133675677255229	0.610990564960952	0.615744570490094	TRUE	1147.0	1061.0	0
Mother tongue Spanish	Mother tongue	0.6133675677255229	0.610990564960952	0.615744570490094	TRUE	2941.0	2044.0	4741
Beta blocking agents, selective, and thiazides	Drug purchases	0.6133675677255229	0.610990564960952	0.615744570490094	TRUE	44140.0	41522.0	0
Meningococcal infection	Diseases	0.6133675677255229	0.610990564960952	0.615744570490094	TRUE	1875.0	1691.0	0
Melanocytic naevi of eyelid, including canthus	Diseases	0.6133675677255229	0.610990564960952	0.615744570490094	TRUE	1622.0	1503.0	0
Intentional self-harm by jumping or lying before moving object	Diseases	0.6133675677255229	0.610990564960952	0.615744570490094	TRUE	112.0	84.0	0
Excessive vomiting in pregnancy	Diseases	0.6133675677255229	0.610990564960952	0.615744570490094	TRUE	18934.0	16950.0	0
Actinic keratosis	Diseases	0.6133675677255229	0.610990564960952	0.615744570490094	TRUE	26450.0	25523.0	0
Viral infections of the central nervous system	Diseases	0.6133675677255229	0.610990564960952	0.615744570490094	TRUE	14294.0	13024.0	0
Cholecystectomy	Diseases	0.6133675677255229	0.610990564960952	0.615744570490094	TRUE	130130.0	121474.0	0
Other and unspecified disorders of white blood cells	Diseases	0.6133675677255229	0.610990564960952	0.615744570490094	TRUE	4909.0	4467.0	0
Dermatographic urticaria	Diseases	0.6133675677255229	0.610990564960952	0.615744570490094	TRUE	10447.0	9486.0	0
Disorders of parathyroid gland	Diseases	0.6133675677255229	0.610990564960952	0.615744570490094	TRUE	17923.0	16662.0	0
Congenital malformations of posterior segment of eye	Diseases	0.6133675677255229	0.610990564960952	0.615744570490094	TRUE	849.0	784.0	0
Thiamine deficiency	Diseases	0.6133675677255229	0.610990564960952	0.615744570490094	TRUE	1073.0	905.0	0
Crohn's disease of large intestine	Diseases	0.6133675677255229	0.610990564960952	0.615744570490094	TRUE	7346.0	6728.0	0
Extreme obesity with alveolar hypoventilation	Diseases	0.6133675677255229	0.610990564960952	0.615744570490094	TRUE	3906.0	3555.0	0
Polymorphous light eruption	Diseases	0.6133675677255229	0.610990564960952	0.615744570490094	TRUE	1044.0	952.0	0
Latest place of residence Marttila	Place of residence	0.6133675677255229	0.610990564960952	0.615744570490094	TRUE	1199.0	1072.0	119944
Infective dermatitis	Diseases	0.6133675677255229	0.610990564960952	0.615744570490094	TRUE	20748.0	18675.0	0
Blindness or visual impairment, binocular	Diseases	0.6133675677255229	0.610990564960952	0.615744570490094	TRUE	704.0	623.0	0
Dissection of cerebral arteries, nonruptured	Diseases	0.6133675677255229	0.610990564960952	0.615744570490094	TRUE	1047.0	962.0	0
Lithium	Drug purchases	0.6133675677255229	0.610990564960952	0.615744570490094	TRUE	17778.0	15622.0	0
HSIL lesion of the vulva	Diseases	0.6133675677255229	0.610990564960952	0.615744570490094	TRUE	1657.0	1532.0	0
Muscle strain	Diseases	0.6133675677255229	0.610990564960952	0.615744570490094	TRUE	5825.0	5249.0	0
Vitreous bleeding (caused by prolif. dmrp when together with H36.03*)	Diseases	0.6133675677255229	0.610990564960952	0.615744570490094	TRUE	10693.0	9964.0	0
Fourth [trochlear] nerve palsy	Diseases	0.6133675677255229	0.610990564960952	0.615744570490094	TRUE	2436.0	2269.0	0
Preterm labour and delivery	Diseases	0.6133675677255229	0.610990564960952	0.615744570490094	TRUE	67240.0	61604.0	0
Latest place of residence Miehikkälä	Place of residence	0.6133675677255229	0.610990564960952	0.615744570490094	TRUE	1059.0	968.0	119944
Cardiomyopathy in other diseases	Diseases	0.6133675677255229	0.610990564960952	0.615744570490094	TRUE	255.0	229.0	0
Myopia	Diseases	0.6133675677255229	0.610990564960952	0.615744570490094	TRUE	21107.0	19227.0	0
Gender identity disorders	Diseases	0.6133675677255229	0.610990564960952	0.615744570490094	TRUE	1486.0	1231.0	0
Nonalcoholic fatty liver disease	Diseases	0.6133675677255229	0.610990564960952	0.615744570490094	TRUE	10629.0	9738.0	0
Impacted maxillary canine	Diseases	0.6133675677255229	0.610990564960952	0.615744570490094	TRUE	632.0	571.0	0
Total number of treatment days in social welfare services	Long-term care	0.6133675677255229	0.610990564960952	0.615744570490094	FALSE			3081328
Adenomyosis (Endometriosis of uterus)	Diseases	0.6133675677255229	0.610990564960952	0.615744570490094	TRUE	22608.0	21202.0	0
Personality and behavioural disorders due to brain disease, damage and dysfunction	Diseases	0.6133675677255229	0.610990564960952	0.615744570490094	TRUE	2598.0	2185.0	0
Other antidepressants	Drug purchases	0.6133675677255229	0.610990564960952	0.615744570490094	TRUE	624920.0	559255.0	0
Latest place of residence Kankaanpää	Place of residence	0.6133675677255229	0.610990564960952	0.615744570490094	TRUE	7496.0	6496.0	119944
Other endophthalmitis	Diseases	0.6133675677255229	0.610990564960952	0.615744570490094	TRUE	567.0	524.0	0
Nontoxic multinodular goitre	Diseases	0.6133675677255229	0.610990564960952	0.615744570490094	TRUE	29794.0	28064.0	0
Macular hole	Diseases	0.6133675677255229	0.610990564960952	0.615744570490094	TRUE	5311.0	5064.0	0
Respiratory and cardiovascular disorders specific to the perinatal period	Diseases	0.6133675677255229	0.610990564960952	0.615744570490094	TRUE	131.0	118.0	0
Other disorders of skin and subcutaneous tissue, not elsewhere classified	Diseases	0.6133675677255229	0.610990564960952	0.615744570490094	TRUE	16585.0	15068.0	0
Acute hepatitis B	Diseases	0.6133675677255229	0.610990564960952	0.615744570490094	TRUE	994.0	789.0	0
Other and unspecified acne	Diseases	0.6133675677255229	0.610990564960952	0.615744570490094	TRUE	2118.0	1888.0	0
Xanthines	Drug purchases	0.6133675677255229	0.610990564960952	0.615744570490094	TRUE	30081.0	27650.0	0
Non-rheumatic valve diseases	Diseases	0.6133675677255229	0.610990564960952	0.615744570490094	TRUE	59351.0	55453.0	0
Other drugs for peptic ulcer and gastro-oesophageal reflux disease (GORD)	Drug purchases	0.6133675677255229	0.610990564960952	0.615744570490094	TRUE	32894.0	30442.0	0
Other corneal oedema	Diseases	0.6133675677255229	0.610990564960952	0.615744570490094	TRUE	630.0	589.0	0
Cholangitis (primary sclerosing, PSC)	Diseases	0.6133675677255229	0.610990564960952	0.615744570490094	TRUE	4417.0	4083.0	0
Ulcerative colitis	Diseases	0.6133675677255229	0.610990564960952	0.615744570490094	TRUE	44792.0	41459.0	0
Latest place of residence Kokkola	Place of residence	0.6133675677255229	0.610990564960952	0.615744570490094	TRUE	26590.0	24185.0	119944
Latest place of residence Jokioinen	Place of residence	0.6133675677255229	0.610990564960952	0.615744570490094	TRUE	3090.0	2760.0	119944
Pre-eclampsia or eclampsia	Diseases	0.6133675677255229	0.610990564960952	0.615744570490094	TRUE	56761.0	52683.0	0
Vestibular neuronitis	Diseases	0.6133675677255229	0.610990564960952	0.615744570490094	TRUE	15030.0	14040.0	0
Cystitis	Diseases	0.6133675677255229	0.610990564960952	0.615744570490094	TRUE	67176.0	60605.0	0
Congenital ichthyosis	Diseases	0.6133675677255229	0.610990564960952	0.615744570490094	TRUE	435.0	382.0	0
Hereditary sideroblastic anaemia	Diseases	0.6133675677255229	0.610990564960952	0.615744570490094	TRUE	262.0	243.0	0
Enterobiasis	Diseases	0.6133675677255229	0.610990564960952	0.615744570490094	TRUE	362.0	323.0	0
Other antimigraine preparations	Drug purchases	0.6133675677255229	0.610990564960952	0.615744570490094	TRUE	10002.0	9489.0	0
Latest place of residence Sulkava	Place of residence	0.6133675677255229	0.610990564960952	0.615744570490094	TRUE	1496.0	1373.0	119944
Pneumonitis due to solids and liquids	Diseases	0.6133675677255229	0.610990564960952	0.615744570490094	TRUE	5807.0	4946.0	0
Other diseases of the digestive system	Diseases	0.6133675677255229	0.610990564960952	0.615744570490094	TRUE	65796.0	59225.0	0
Horner syndrome	Diseases	0.6133675677255229	0.610990564960952	0.615744570490094	TRUE	1582.0	1478.0	0
Latest place of residence Kittilä	Place of residence	0.6133675677255229	0.610990564960952	0.615744570490094	TRUE	3493.0	3207.0	119944
Cardiomyopathy	Diseases	0.6133675677255229	0.610990564960952	0.615744570490094	TRUE	19751.0	17955.0	0
Embedded teeth, including avohilmo	Diseases	0.6133675677255229	0.610990564960952	0.615744570490094	TRUE	19756.0	17601.0	0
Latest place of residence Oripää	Place of residence	0.6133675677255229	0.610990564960952	0.615744570490094	TRUE	673.0	606.0	119944
Latest place of residence Luumäki	Place of residence	0.6133675677255229	0.610990564960952	0.615744570490094	TRUE	2778.0	2556.0	119944
Lagophthalmos	Diseases	0.6133675677255229	0.610990564960952	0.615744570490094	TRUE	1011.0	945.0	0
Other congenital malformations of kidney	Diseases	0.6133675677255229	0.610990564960952	0.615744570490094	TRUE	471.0	439.0	0
Benign neoplasm: Kidney	Diseases	0.6133675677255229	0.610990564960952	0.615744570490094	TRUE	3041.0	2846.0	0
Calcitonin preparations	Drug purchases	0.6133675677255229	0.610990564960952	0.615744570490094	TRUE	11022.0	10217.0	0
Perichondritis of external ear	Diseases	0.6133675677255229	0.610990564960952	0.615744570490094	TRUE	2167.0	2024.0	0
Other contact dermatitis	Diseases	0.6133675677255229	0.610990564960952	0.615744570490094	TRUE	17802.0	16127.0	0
Arthropathic psoriasis	Diseases	0.6133675677255229	0.610990564960952	0.615744570490094	TRUE	15964.0	14881.0	0
Latest place of residence Kotka	Place of residence	0.6133675677255229	0.610990564960952	0.615744570490094	TRUE	30922.0	27893.0	119944
Quit smoking during 1. trimester	Pregnancy related	0.6133675677255229	0.610990564960952	0.615744570490094	TRUE	58971.0	51783.0	2358873
Other dermatologicals	Drug purchases	0.6133675677255229	0.610990564960952	0.615744570490094	TRUE	4799.0	4442.0	0
Congenital lactase deficiency	Diseases	0.6133675677255229	0.610990564960952	0.615744570490094	TRUE	360.0	332.0	0
Psychiatric residential care housing unit	Long-term care	0.6133675677255229	0.610990564960952	0.615744570490094	TRUE	12263.0	10040.0	3081328
Latest place of residence Lempäälä	Place of residence	0.6133675677255229	0.610990564960952	0.615744570490094	TRUE	13239.0	12197.0	119944
Total number of drug purchases	Drug purchases	0.6133675677255229	0.610990564960952	0.615744570490094	FALSE			25007
Monoarthritis, not elsewhere classified	Diseases	0.6133675677255229	0.610990564960952	0.615744570490094	TRUE	7563.0	6960.0	0
Other antiemetics	Drug purchases	0.6133675677255229	0.610990564960952	0.615744570490094	TRUE	9941.0	9335.0	0
Diseases of external ear	Diseases	0.6133675677255229	0.610990564960952	0.615744570490094	TRUE	50136.0	45772.0	0
Oral lichen ruber planus, including avohilmo	Diseases	0.6133675677255229	0.610990564960952	0.615744570490094	TRUE	6408.0	6083.0	0
Coeliac disease	Diseases	0.6133675677255229	0.610990564960952	0.615744570490094	TRUE	20204.0	18739.0	0
Vitamin B1 in combination with vitamin B6 and/or vitamin B12	Drug purchases	0.6133675677255229	0.610990564960952	0.615744570490094	TRUE	548.0	465.0	0
Melanocytic naevi of lower limb, including hip	Diseases	0.6133675677255229	0.610990564960952	0.615744570490094	TRUE	5685.0	5245.0	0
Prepatellar bursitis	Diseases	0.6133675677255229	0.610990564960952	0.615744570490094	TRUE	9377.0	8626.0	0
Adrenergics in combinations with anticholinergics incl. triple combinations with corticosteroids	Drug purchases	0.6133675677255229	0.610990564960952	0.615744570490094	TRUE	29528.0	27039.0	0
Pneumonia due to Haemophilus influenzae	Diseases	0.6133675677255229	0.610990564960952	0.615744570490094	TRUE	478.0	422.0	0
Benign neoplasm: Connective and other soft tissue of thorax	Diseases	0.6133675677255229	0.610990564960952	0.615744570490094	TRUE	532.0	499.0	0
Other and unspecified acute skin changes due to ultraviolet radiation	Diseases	0.6133675677255229	0.610990564960952	0.615744570490094	TRUE	3592.0	3339.0	0
Reduction defects of upper limb	Education	0.6133675677255229	0.610990564960952	0.615744570490094	TRUE	327.0	284.0	0
Congenital deformities of feet	Diseases	0.6133675677255229	0.610990564960952	0.615744570490094	TRUE	3797.0	3446.0	0
Benzodiazepine derivatives	Drug purchases	0.6133675677255229	0.610990564960952	0.615744570490094	TRUE	119025.0	106624.0	0
Ankyloglossia	Diseases	0.6133675677255229	0.610990564960952	0.615744570490094	TRUE	1557.0	1327.0	0
Defects in the complement system	Diseases	0.6133675677255229	0.610990564960952	0.615744570490094	TRUE	805.0	725.0	0
Anticholinergics	Drug purchases	0.6133675677255229	0.610990564960952	0.615744570490094	TRUE	13555.0	12555.0	0
Other and unspecified mononeuropathies, also in other diseases	Diseases	0.6133675677255229	0.610990564960952	0.615744570490094	TRUE	4108.0	3779.0	0
Other complications of labour and delivery, not elsewhere classified	Diseases	0.6133675677255229	0.610990564960952	0.615744570490094	TRUE	26585.0	24083.0	0
Mother tongue Yoruba	Mother tongue	0.6133675677255229	0.610990564960952	0.615744570490094	TRUE	172.0	79.0	4741
Latest place of residence Harjavalta	Place of residence	0.6133675677255229	0.610990564960952	0.615744570490094	TRUE	4306.0	3814.0	119944
Mother tongue mo	Mother tongue	0.6133675677255229	0.610990564960952	0.615744570490094	TRUE	39.0	18.0	4741
Latest place of residence Ulvila	Place of residence	0.6133675677255229	0.610990564960952	0.615744570490094	TRUE	9715.0	8704.0	119944
Acute epiglottitis	Diseases	0.6133675677255229	0.610990564960952	0.615744570490094	TRUE	3313.0	3030.0	0
Seborrhoeic keratosis	Diseases	0.6133675677255229	0.610990564960952	0.615744570490094	TRUE	18465.0	17555.0	0
Anesthetics, local	Drug purchases	0.6133675677255229	0.610990564960952	0.615744570490094	TRUE	17368.0	15829.0	0
Melanocytic naevi of upper limb, including shoulder	Diseases	0.6133675677255229	0.610990564960952	0.615744570490094	TRUE	2835.0	2627.0	0
Bisphosphonates, combinations	Drug purchases	0.6133675677255229	0.610990564960952	0.615744570490094	TRUE	11449.0	10789.0	0
Mode of delivery missing or unknown	Pregnancy related	0.6133675677255229	0.610990564960952	0.615744570490094	TRUE	6908.0	6175.0	2358873
Latest place of residence Veteli	Place of residence	0.6133675677255229	0.610990564960952	0.615744570490094	TRUE	1739.0	1573.0	119944
Synthetic estrogens, plain	Drug purchases	0.6133675677255229	0.610990564960952	0.615744570490094	TRUE	6313.0	6055.0	0
Hypertrophy of tongue papillae	Diseases	0.6133675677255229	0.610990564960952	0.615744570490094	TRUE	1506.0	1370.0	0
Monocytic leukaemia	Diseases	0.6133675677255229	0.610990564960952	0.615744570490094	TRUE	200.0	183.0	0
Benzothiazepine derivatives	Drug purchases	0.6133675677255229	0.610990564960952	0.615744570490094	TRUE	20300.0	19071.0	0
Disorders of skin appendages	Diseases	0.6133675677255229	0.610990564960952	0.615744570490094	TRUE	97162.0	87682.0	0
Main reason for treatment in social welfare services: lack of services for those living at home	Long-term care	0.6133675677255229	0.610990564960952	0.615744570490094	TRUE	1210.0	1039.0	3084128
Bacterial infection, other or unspecified	Diseases	0.6133675677255229	0.610990564960952	0.615744570490094	TRUE	50939.0	45693.0	0
Other specified and unspecified disorders of conjunctiva	Diseases	0.6133675677255229	0.610990564960952	0.615744570490094	TRUE	1190.0	1095.0	0
Vitamin D and analogues	Drug purchases	0.6133675677255229	0.610990564960952	0.615744570490094	TRUE	7300.0	6651.0	0
Mild mental retardation	Diseases	0.6133675677255229	0.610990564960952	0.615744570490094	TRUE	8364.0	7211.0	0
Mother tongue Marathi	Mother tongue	0.6133675677255229	0.610990564960952	0.615744570490094	TRUE	85.0	35.0	4741
Rubella [German measles]	Diseases	0.6133675677255229	0.610990564960952	0.615744570490094	TRUE	10101.0	9442.0	0
Oral leukoplakia, including avohilmo	Diseases	0.6133675677255229	0.610990564960952	0.615744570490094	TRUE	3297.0	3049.0	0
Paraplegia, diplegia of upper limbs	Diseases	0.6133675677255229	0.610990564960952	0.615744570490094	TRUE	2987.0	2647.0	0
Systemic atrophies primarily affecting the central nervous system	Diseases	0.6133675677255229	0.610990564960952	0.615744570490094	TRUE	3418.0	3000.0	0
Main reason for treatment in social welfare services: physical reasons	Long-term care	0.6133675677255229	0.610990564960952	0.615744570490094	TRUE	11339.0	10057.0	3084012
Vascular dementia (other)	Diseases	0.6133675677255229	0.610990564960952	0.615744570490094	TRUE	124.0	103.0	0
Perioral dermatitis	Diseases	0.6125575180668531	0.610181595433692	0.614933440700015	TRUE	2305.0	2098.0	0
Lipid modifying agents	Drug purchases	0.6125575180668531	0.610181595433692	0.614933440700015	TRUE	7128.0	6800.0	0
Benign neoplasm of soft tissue of retroperitoneum and peritoneum	Diseases	0.6125575180668531	0.610181595433692	0.614933440700015	TRUE	594.0	541.0	0
Pneumococcal septicemia	Diseases	0.6125575180668531	0.610181595433692	0.614933440700015	TRUE	4033.0	3577.0	0
Lichen simplex chronicus	Diseases	0.6125575180668531	0.610181595433692	0.614933440700015	TRUE	5007.0	4581.0	0
Coxarthrosis, primary	Diseases	0.6125575180668531	0.610181595433692	0.614933440700015	TRUE	79001.0	74954.0	0
Mantle cell lymphoma	Diseases	0.6125575180668531	0.610181595433692	0.614933440700015	TRUE	337.0	317.0	0
Postprocedural disorders of digestive system, not elsewhere classified	Diseases	0.6125575180668531	0.610181595433692	0.614933440700015	TRUE	2474.0	2235.0	0
Main reason for treatment in social welfare services: depression	Long-term care	0.6125575180668531	0.610181595433692	0.614933440700015	TRUE	1689.0	1437.0	3084102
Nonhereditary hypogammaglobulinemia	Diseases	0.6125575180668531	0.610181595433692	0.614933440700015	TRUE	783.0	715.0	0
Other congenital malformations of brain	Diseases	0.6125575180668531	0.610181595433692	0.614933440700015	TRUE	624.0	560.0	0
Latest place of residence Petäjävesi	Place of residence	0.6125575180668531	0.610181595433692	0.614933440700015	TRUE	2143.0	1932.0	119944
Pain in limb	Diseases	0.6125575180668531	0.610181595433692	0.614933440700015	TRUE	147207.0	133881.0	0
Invasive ventilation	Diseases	0.6125575180668531	0.610181595433692	0.614933440700015	TRUE	6671.0	5726.0	0
Oesophageal obstruction	Diseases	0.6125575180668531	0.610181595433692	0.614933440700015	TRUE	3042.0	2773.0	0
Otitis externa, unspecified	Diseases	0.6125575180668531	0.610181595433692	0.614933440700015	TRUE	16514.0	14894.0	0
Carcinoma in situ of skin of other and unspecified parts of face	Diseases	0.6125575180668531	0.610181595433692	0.614933440700015	TRUE	2970.0	2848.0	0
Labor income decile 6	Income	0.6125575180668531	0.610181595433692	0.614933440700015	TRUE	199089.0	184284.0	1172192
Hypertonic solutions	Drug purchases	0.6125575180668531	0.610181595433692	0.614933440700015	TRUE	1210.0	1106.0	0
Separation of retinal layers (serosa)	Diseases	0.6125575180668531	0.610181595433692	0.614933440700015	TRUE	7571.0	7021.0	0
Latest place of residence Inari	Place of residence	0.6125575180668531	0.610181595433692	0.614933440700015	TRUE	4324.0	3969.0	119944
Cyst of Bartholin Gland	Diseases	0.6125575180668531	0.610181595433692	0.614933440700015	TRUE	7180.0	6585.0	0
Pure hyperglyceridaemia	Diseases	0.6125575180668531	0.610181595433692	0.614933440700015	TRUE	2505.0	2284.0	0
Benign neoplasm of urinary organs	Diseases	0.6125575180668531	0.610181595433692	0.614933440700015	TRUE	4335.0	4059.0	0
Latest place of residence Karstula	Place of residence	0.6125575180668531	0.610181595433692	0.614933440700015	TRUE	2343.0	2187.0	119944
Pyoderma gangrenosum	Diseases	0.6125575180668531	0.610181595433692	0.614933440700015	TRUE	574.0	515.0	0
Convergent concomitant strabismus	Diseases	0.6125575180668531	0.610181595433692	0.614933440700015	TRUE	14639.0	13225.0	0
Latest place of residence Mänttä_Vilppula	Place of residence	0.6125575180668531	0.610181595433692	0.614933440700015	TRUE	6079.0	5515.0	119944
Atrial fibrillation and flutter with reimbursement	Diseases	0.6125575180668531	0.610181595433692	0.614933440700015	TRUE	77541.0	72966.0	0
Vaginal delivery	Pregnancy related	0.6125575180668531	0.610181595433692	0.614933440700015	TRUE	673258.0	615524.0	2358873
Transient synovitis	Diseases	0.6125575180668531	0.610181595433692	0.614933440700015	TRUE	1086.0	991.0	0
Familial hypercholesterolemia	Diseases	0.6125575180668531	0.610181595433692	0.614933440700015	TRUE	20931.0	19510.0	0
Mother tongue Malay	Mother tongue	0.6125575180668531	0.610181595433692	0.614933440700015	TRUE	40.0	30.0	4741
Latest place of residence Taipalsaari	Place of residence	0.6125575180668531	0.610181595433692	0.614933440700015	TRUE	2845.0	2670.0	119944
Main reason for treatment in social welfare services: loneliness/insecurity	Long-term care	0.6125575180668531	0.610181595433692	0.614933440700015	TRUE	2535.0	2227.0	3084130
Unspecified kidney failure	Diseases	0.6125575180668531	0.610181595433692	0.614933440700015	TRUE	4850.0	4305.0	0
Pyoderma	Diseases	0.6125575180668531	0.610181595433692	0.614933440700015	TRUE	2997.0	2637.0	0
Other sideroblastic anaemias	Diseases	0.6125575180668531	0.610181595433692	0.614933440700015	TRUE	360.0	324.0	0
Congenital absence, atresia and stenosis of large intestine	Diseases	0.6125575180668531	0.610181595433692	0.614933440700015	TRUE	170.0	144.0	0
Disorders of optic nerve and visual pathways	Diseases	0.6125575180668531	0.610181595433692	0.614933440700015	TRUE	14245.0	13026.0	0
Benign neoplasm of bone and articular cartilage	Diseases	0.6125575180668531	0.610181595433692	0.614933440700015	TRUE	15833.0	14562.0	0
Acute tubulo-interstitial nephritis	Diseases	0.6125575180668531	0.610181595433692	0.614933440700015	TRUE	97314.0	88139.0	0
Benign neoplasm of other and ill-defined parts of digestive system	Diseases	0.6125575180668531	0.610181595433692	0.614933440700015	TRUE	17624.0	16585.0	0
Normal-pressure hydrocephalus	Diseases	0.6125575180668531	0.610181595433692	0.614933440700015	TRUE	1816.0	1672.0	0
Congenital malformations of aortic and mitral valves	Diseases	0.6125575180668531	0.610181595433692	0.614933440700015	TRUE	4292.0	3984.0	0
Erythema multiforme	Diseases	0.6125575180668531	0.610181595433692	0.614933440700015	TRUE	3420.0	3116.0	0
Latest place of residence Iisalmi	Place of residence	0.6125575180668531	0.610181595433692	0.614933440700015	TRUE	12981.0	11934.0	119944
Latest place of residence Eckerö	Place of residence	0.6125575180668531	0.610181595433692	0.614933440700015	TRUE	509.0	458.0	119944
Latest place of residence Luoto	Place of residence	0.6125575180668531	0.610181595433692	0.614933440700015	TRUE	2232.0	2051.0	119944
Latest place of residence Lestijärvi	Place of residence	0.6125575180668531	0.610181595433692	0.614933440700015	TRUE	416.0	371.0	119944
Penicillamine and similar agents	Drug purchases	0.6125575180668531	0.610181595433692	0.614933440700015	TRUE	465.0	423.0	0
Discitis, unspecified	Diseases	0.6125575180668531	0.610181595433692	0.614933440700015	TRUE	1668.0	1490.0	0
Latest place of residence Asikkala	Place of residence	0.6125575180668531	0.610181595433692	0.614933440700015	TRUE	5100.0	4589.0	119944
Latest place of residence Porvoo	Place of residence	0.6125575180668531	0.610181595433692	0.614933440700015	TRUE	28482.0	26084.0	119944
Drug-induced gout	Diseases	0.6125575180668531	0.610181595433692	0.614933440700015	TRUE	246.0	230.0	0
Corticosteroids/anti-infectives/mydriatics in combination	Drug purchases	0.6125575180668531	0.610181595433692	0.614933440700015	TRUE	1909.0	1806.0	0
Vascular dementia	Diseases	0.6125575180668531	0.610181595433692	0.614933440700015	TRUE	2226.0	1967.0	0
Beta blocking agents and calcium channel blockers	Drug purchases	0.6125575180668531	0.610181595433692	0.614933440700015	TRUE	21137.0	19890.0	0
Latest place of residence Aura	Place of residence	0.6125575180668531	0.610181595433692	0.614933440700015	TRUE	2401.0	2189.0	119944
Hydantoin derivatives	Drug purchases	0.6125575180668531	0.610181595433692	0.614933440700015	TRUE	6309.0	5696.0	0
Embolism and thrombosis of abdominal aorta	Diseases	0.6125575180668531	0.610181595433692	0.614933440700015	TRUE	189.0	167.0	0
Other, unspecified and serous retinal detachments	Diseases	0.6125575180668531	0.610181595433692	0.614933440700015	TRUE	4058.0	3730.0	0
Cutis laxa senilis	Diseases	0.6125575180668531	0.610181595433692	0.614933440700015	TRUE	884.0	830.0	0
Progestogens	Drug purchases	0.6125575180668531	0.610181595433692	0.614933440700015	TRUE	2345.0	2162.0	0
Secondary systemic amyloidosis	Diseases	0.6125575180668531	0.610181595433692	0.614933440700015	TRUE	192.0	176.0	0
Latest place of residence Tyrnävä	Place of residence	0.6125575180668531	0.610181595433692	0.614933440700015	TRUE	3159.0	2831.0	119944
Organic nitrates	Drug purchases	0.6125575180668531	0.610181595433692	0.614933440700015	TRUE	233501.0	217975.0	0
Main reason for treatment in social welfare services: accident	Long-term care	0.6125575180668531	0.610181595433692	0.614933440700015	TRUE	362.0	309.0	3084131
Hereditary spherocytosis	Diseases	0.6125575180668531	0.610181595433692	0.614933440700015	TRUE	601.0	547.0	0
Mother tongue Kazakh	Mother tongue	0.6125575180668531	0.610181595433692	0.614933440700015	TRUE	27.0	18.0	4741
Other and unspecified haemorrhagic conditions	Diseases	0.6125575180668531	0.610181595433692	0.614933440700015	TRUE	1695.0	1522.0	0
Puerperal sepsis	Diseases	0.6125575180668531	0.610181595433692	0.614933440700015	TRUE	30069.0	27778.0	0
Failed induction of labour	Diseases	0.6125575180668531	0.610181595433692	0.614933440700015	TRUE	10799.0	9756.0	0
Latest place of residence Lumijoki	Place of residence	0.6125575180668531	0.610181595433692	0.614933440700015	TRUE	965.0	870.0	119944
Chondrocostal junction syndrome [Tietze]	Diseases	0.6125575180668531	0.610181595433692	0.614933440700015	TRUE	4531.0	4069.0	0
Hypersomnia	Diseases	0.6125575180668531	0.610181595433692	0.614933440700015	TRUE	1916.0	1722.0	0
Labyrinthitis	Diseases	0.6125575180668531	0.610181595433692	0.614933440700015	TRUE	440.0	402.0	0
Purine analogues	Drug purchases	0.6125575180668531	0.610181595433692	0.614933440700015	TRUE	4296.0	3989.0	0
Acute otitis externa, noninfective	Diseases	0.6125575180668531	0.610181595433692	0.614933440700015	TRUE	2546.0	2329.0	0
Cholesteatoma of external ear	Diseases	0.6125575180668531	0.610181595433692	0.614933440700015	TRUE	842.0	769.0	0
Anticholinergics	Drug purchases	0.6125575180668531	0.610181595433692	0.614933440700015	TRUE	73071.0	67495.0	0
Unspecified dementia	Diseases	0.6125575180668531	0.610181595433692	0.614933440700015	TRUE	5514.0	4852.0	0
Diastasis of muscle	Diseases	0.6125575180668531	0.610181595433692	0.614933440700015	TRUE	836.0	779.0	0
Atherosclerosis, excluding cerebral, coronary and PAD	Diseases	0.6125575180668531	0.610181595433692	0.614933440700015	TRUE	31666.0	28758.0	0
All dysplastic lesions of the vagina	Diseases	0.6125575180668531	0.610181595433692	0.614933440700015	TRUE	3293.0	3050.0	0
Main reason for treatment in social welfare services: psychic-social reasons	Long-term care	0.6125575180668531	0.610181595433692	0.614933440700015	TRUE	20229.0	17248.0	3083675
Phenothiazines with piperidine structure	Drug purchases	0.6125575180668531	0.610181595433692	0.614933440700015	TRUE	15637.0	13517.0	0
Perforation of oesophagus	Diseases	0.6125575180668531	0.610181595433692	0.614933440700015	TRUE	370.0	320.0	0
Latest place of residence Vesanto	Place of residence	0.6125575180668531	0.610181595433692	0.614933440700015	TRUE	1238.0	1157.0	119944
Prostaglandin analogues	Drug purchases	0.6125575180668531	0.610181595433692	0.614933440700015	TRUE	54906.0	52039.0	0
Round-the-clock residential care housing (for less than 65 years old)	Long-term care	0.6125575180668531	0.610181595433692	0.614933440700015	TRUE	5022.0	4437.0	3081328
Latest place of residence Hollola	Place of residence	0.6125575180668531	0.610181595433692	0.614933440700015	TRUE	13274.0	11964.0	119944
Congenital malformations of cardiac chambers and connections	Diseases	0.6125575180668531	0.610181595433692	0.614933440700015	TRUE	416.0	366.0	0
Heterophoria	Diseases	0.6125575180668531	0.610181595433692	0.614933440700015	TRUE	13362.0	12132.0	0
Latest place of residence Ruovesi	Place of residence	0.6125575180668531	0.610181595433692	0.614933440700015	TRUE	2625.0	2383.0	119944
Peroneal tendinitis	Diseases	0.6125575180668531	0.610181595433692	0.614933440700015	TRUE	2029.0	1905.0	0
Latest place of residence Lemland	Place of residence	0.6125575180668531	0.610181595433692	0.614933440700015	TRUE	822.0	743.0	119944
Ankylosing spondylitis, strict definition	Diseases	0.6125575180668531	0.610181595433692	0.614933440700015	TRUE	7815.0	7215.0	0
Unspecified diabetes with neurological complications	Diseases	0.6125575180668531	0.610181595433692	0.614933440700015	TRUE	251.0	217.0	0
Latest place of residence Eura	Place of residence	0.6125575180668531	0.610181595433692	0.614933440700015	TRUE	6914.0	6118.0	119944
Fracture of femur	Diseases	0.6125575180668531	0.610181595433692	0.614933440700015	TRUE	27569.0	24232.0	0
Congenital malformations of the urinary system	Diseases	0.6125575180668531	0.610181595433692	0.614933440700015	TRUE	6282.0	5710.0	0
Paralytic ileus and intestinal obstruction	Diseases	0.6125575180668531	0.610181595433692	0.614933440700015	TRUE	30219.0	27742.0	0
Other and unspecified disorders of psychological development	Diseases	0.6125575180668531	0.610181595433692	0.614933440700015	TRUE	2089.0	1710.0	0
Lipid modifying agents	Drug purchases	0.6125575180668531	0.610181595433692	0.614933440700015	TRUE	1564.0	1495.0	0
Congenital malformations of the nervous system	Diseases	0.6125575180668531	0.610181595433692	0.614933440700015	TRUE	3509.0	3174.0	0
Mother tongue Portuguese	Mother tongue	0.6125575180668531	0.610181595433692	0.614933440700015	TRUE	932.0	668.0	4741
Unspecified lump in breast	Diseases	0.6125575180668531	0.610181595433692	0.614933440700015	TRUE	30003.0	27954.0	0
Ulcerative ileocolitis	Diseases	0.6125575180668531	0.610181595433692	0.614933440700015	TRUE	5588.0	5185.0	0
conjunctival degenerations and deposits	Diseases	0.6125575180668531	0.610181595433692	0.614933440700015	TRUE	3147.0	2918.0	0
Keratoconus	Diseases	0.6125575180668531	0.610181595433692	0.614933440700015	TRUE	5289.0	4897.0	0
Unspecified behavioural syndromes associated with physiological disturbances and physical factors +Physiological and behavioural factors associated with disorders of diseases classified elsewhere	Diseases	0.6125575180668531	0.610181595433692	0.614933440700015	TRUE	1869.0	1633.0	0
Latest place of residence Mäntyharju	Place of residence	0.6125575180668531	0.610181595433692	0.614933440700015	TRUE	3564.0	3087.0	119944
Conditions involving the integument and temperature regulation of fetus and newborn	Diseases	0.6125575180668531	0.610181595433692	0.614933440700015	TRUE	57.0	50.0	0
Deposits [accretions] on teeth	Diseases	0.6125575180668531	0.610181595433692	0.614933440700015	TRUE	5756.0	5145.0	0
Hypertrophy of (infrapatellar) fat pad	Diseases	0.6125575180668531	0.610181595433692	0.614933440700015	TRUE	1927.0	1776.0	0
Main reason for treatment in social welfare services: dementia	Long-term care	0.6125575180668531	0.610181595433692	0.614933440700015	TRUE	2107.0	1825.0	3084127
Unspecified nephritic syndrome	Diseases	0.6125575180668531	0.610181595433692	0.614933440700015	TRUE	3360.0	3059.0	0
Mixed specific developmental disorders	Diseases	0.6125575180668531	0.610181595433692	0.614933440700015	TRUE	2082.0	1637.0	0
Cervical root disorders	Diseases	0.6125575180668531	0.610181595433692	0.614933440700015	TRUE	1270.0	1186.0	0
Sacroiliitis, not elsewhere classified	Diseases	0.6125575180668531	0.610181595433692	0.614933440700015	TRUE	7500.0	6770.0	0
Migraine without aura	Diseases	0.6125575180668531	0.610181595433692	0.614933440700015	TRUE	34977.0	31546.0	0
Disorders of magnesium metabolism	Diseases	0.6125575180668531	0.610181595433692	0.614933440700015	TRUE	451.0	386.0	0
Manic episode	Diseases	0.6125575180668531	0.610181595433692	0.614933440700015	TRUE	4487.0	3741.0	0
Other hereditary haemolytic anaemias	Diseases	0.6125575180668531	0.610181595433692	0.614933440700015	TRUE	1039.0	941.0	0
Protein-energy malnutrition of moderate and mild degree	Diseases	0.6125575180668531	0.610181595433692	0.614933440700015	TRUE	565.0	462.0	0
Extended-spectrum beta-lactamase carrier	Diseases	0.6125575180668531	0.610181595433692	0.614933440700015	TRUE	19153.0	17535.0	0
Latest place of residence Vaala	Place of residence	0.6125575180668531	0.610181595433692	0.614933440700015	TRUE	1705.0	1517.0	119944
Unspecified chronic bronchitis	Diseases	0.6125575180668531	0.610181595433692	0.614933440700015	TRUE	3828.0	3528.0	0
Latest place of residence Salo	Place of residence	0.6125575180668531	0.610181595433692	0.614933440700015	TRUE	30361.0	27881.0	119944
Mother tongue Vietnamese	Mother tongue	0.6125575180668531	0.610181595433692	0.614933440700015	TRUE	3409.0	3023.0	4741
Diabetes, several complications	Diseases	0.6125575180668531	0.610181595433692	0.614933440700015	TRUE	50802.0	46254.0	0
Intentional self-harm by unspecified means	Diseases	0.6125575180668531	0.610181595433692	0.614933440700015	TRUE	1787.0	1361.0	0
Latest place of residence Alavus	Place of residence	0.6125575180668531	0.610181595433692	0.614933440700015	TRUE	6349.0	5380.0	119944
Other lesions of median nerve	Diseases	0.6125575180668531	0.610181595433692	0.614933440700015	TRUE	3526.0	3265.0	0
Benign neoplasm: Sigmoid colon	Diseases	0.6125575180668531	0.610181595433692	0.614933440700015	TRUE	17005.0	16043.0	0
Mandibular hypoplasia	Diseases	0.6125575180668531	0.610181595433692	0.614933440700015	TRUE	1104.0	1005.0	0
Latest place of residence Polvijärvi	Place of residence	0.6125575180668531	0.610181595433692	0.614933440700015	TRUE	2591.0	2256.0	119944
Other and/or unspecified nontoxic goitre	Diseases	0.6125575180668531	0.610181595433692	0.614933440700015	TRUE	12384.0	11601.0	0
Benign neoplasm: Short bones of upper limb	Diseases	0.6125575180668531	0.610181595433692	0.614933440700015	TRUE	2701.0	2504.0	0
Other antibacterials	Drug purchases	0.6125575180668531	0.610181595433692	0.614933440700015	TRUE	4784.0	4512.0	0
Latest place of residence Raahe	Place of residence	0.6125575180668531	0.610181595433692	0.614933440700015	TRUE	14291.0	12395.0	119944
Anti-infectives and antiseptics for local oral treatment	Drug purchases	0.6125575180668531	0.610181595433692	0.614933440700015	TRUE	125804.0	116604.0	0
Dementia	Diseases	0.6125575180668531	0.610181595433692	0.614933440700015	TRUE	28851.0	26192.0	0
Other osteochondropathies	Diseases	0.6125575180668531	0.610181595433692	0.614933440700015	TRUE	17136.0	15674.0	0
All other therapeutic products	Drug purchases	0.6125575180668531	0.610181595433692	0.614933440700015	TRUE	13303.0	11743.0	0
Visual disturbances	Diseases	0.6125575180668531	0.610181595433692	0.614933440700015	TRUE	72357.0	66258.0	0
Acquired haemolytic anaemia	Diseases	0.6125575180668531	0.610181595433692	0.614933440700015	TRUE	1901.0	1717.0	0
Norovirus	Diseases	0.6125575180668531	0.610181595433692	0.614933440700015	TRUE	7303.0	6641.0	0
Antepartum haemorrhage, not elsewhere classified	Diseases	0.6125575180668531	0.610181595433692	0.614933440700015	TRUE	23276.0	20941.0	0
Other fibroblastic disorders	Diseases	0.6125575180668531	0.610181595433692	0.614933440700015	TRUE	592.0	563.0	0
Chronic iridocyclitis	Diseases	0.6125575180668531	0.610181595433692	0.614933440700015	TRUE	7058.0	6512.0	0
Intracerebral haemmorrhage	Diseases	0.6125575180668531	0.610181595433692	0.614933440700015	TRUE	11859.0	10613.0	0
Vitiligo	Diseases	0.6125575180668531	0.610181595433692	0.614933440700015	TRUE	1699.0	1563.0	0
Achilles tendinitis	Diseases	0.6125575180668531	0.610181595433692	0.614933440700015	TRUE	18437.0	17468.0	0
Lymphangioma, anys site	Diseases	0.6125575180668531	0.610181595433692	0.614933440700015	TRUE	1291.0	1186.0	0
Latest place of residence Juva	Place of residence	0.6125575180668531	0.610181595433692	0.614933440700015	TRUE	3624.0	3128.0	119944
Androgenic alopecia	Diseases	0.6125575180668531	0.610181595433692	0.614933440700015	TRUE	1099.0	1003.0	0
Sulfonamides	Drug purchases	0.6125575180668531	0.610181595433692	0.614933440700015	TRUE	722.0	654.0	0
Latest place of residence Leppävirta	Place of residence	0.6125575180668531	0.610181595433692	0.614933440700015	TRUE	5814.0	5205.0	119944
Miliary tuberculosis	Diseases	0.6125575180668531	0.610181595433692	0.614933440700015	TRUE	143.0	120.0	0
Human immunodeficiency virus [HIV] disease resulting in other conditions	Diseases	0.6125575180668531	0.610181595433692	0.614933440700015	TRUE	1796.0	1559.0	0
severe traumatic brain injury, does not include concussion	Diseases	0.6125575180668531	0.610181595433692	0.614933440700015	TRUE	32633.0	28513.0	0
Herpesviral [herpes simplex] infections	Diseases	0.6125575180668531	0.610181595433692	0.614933440700015	TRUE	19694.0	17897.0	0
Benign neoplasm: Spinal cord	Diseases	0.6125575180668531	0.610181595433692	0.614933440700015	TRUE	1587.0	1485.0	0
Detoxifying agents for antineoplastic treatment	Drug purchases	0.6125575180668531	0.610181595433692	0.614933440700015	TRUE	415.0	379.0	0
Endometriosis of rectovaginal septum and vagina	Diseases	0.6125575180668531	0.610181595433692	0.614933440700015	TRUE	14368.0	13454.0	0
Varicella [chickenpox]	Diseases	0.6125575180668531	0.610181595433692	0.614933440700015	TRUE	12177.0	11023.0	0
Unspecified diabetes with coma	Diseases	0.6125575180668531	0.610181595433692	0.614933440700015	TRUE	675.0	616.0	0
Lesion of radial nerve	Diseases	0.6125575180668531	0.610181595433692	0.614933440700015	TRUE	6513.0	5829.0	0
Mother tongue Hebrew	Mother tongue	0.6125575180668531	0.610181595433692	0.614933440700015	TRUE	89.0	42.0	4741
Drug-induced headache, not elsewhere classified	Diseases	0.6125575180668531	0.610181595433692	0.614933440700015	TRUE	668.0	580.0	0
Cerebral cysts	Diseases	0.6125575180668531	0.610181595433692	0.614933440700015	TRUE	6392.0	5664.0	0
Dorsopathies	Diseases	0.6125575180668531	0.610181595433692	0.614933440700015	TRUE	643222.0	588448.0	0
Vascular dementia (subcortical)	Diseases	0.6125575180668531	0.610181595433692	0.614933440700015	TRUE	778.0	691.0	0
Food allergy	Diseases	0.6125575180668531	0.610181595433692	0.614933440700015	TRUE	555.0	505.0	0
Portal vein thrombosis	Diseases	0.6125575180668531	0.610181595433692	0.614933440700015	TRUE	1175.0	1053.0	0
Ovarian dysfunction, other/unspecified	Diseases	0.6125575180668531	0.610181595433692	0.614933440700015	TRUE	800.0	733.0	0
Bronchitis, not specified as acute or chronic	Diseases	0.6125575180668531	0.610181595433692	0.614933440700015	TRUE	19106.0	17259.0	0
Graves ophthalmopathy, strict	Diseases	0.6125575180668531	0.610181595433692	0.614933440700015	TRUE	2664.0	2452.0	0
Non-invasive ventilation	Diseases	0.6125575180668531	0.610181595433692	0.614933440700015	TRUE	19208.0	17534.0	0
Inflammatory disorders of male genital organs, not elsewhere classified	Diseases	0.6125575180668531	0.610181595433692	0.614933440700015	TRUE	1767.0	1542.0	0
Thiazolidinediones	Drug purchases	0.6125575180668531	0.610181595433692	0.614933440700015	TRUE	21035.0	19813.0	0
Main reason for treatment in social welfare services: deficiencies in communication (speech, hearing, eyesight)	Long-term care	0.6125575180668531	0.610181595433692	0.614933440700015	TRUE	948.0	860.0	3084101
Perineal laceration during delivery	Diseases	0.6125575180668531	0.610181595433692	0.614933440700015	TRUE	43373.0	39632.0	0
Other diabetic retinopathy	Diseases	0.6125575180668531	0.610181595433692	0.614933440700015	TRUE	5463.0	5025.0	0
Disorders of breast	Diseases	0.6125575180668531	0.610181595433692	0.614933440700015	TRUE	97232.0	90462.0	0
Atrioventricular septal defect	Diseases	0.6125575180668531	0.610181595433692	0.614933440700015	TRUE	579.0	527.0	0
Other disorders of penis	Diseases	0.6125575180668531	0.610181595433692	0.614933440700015	TRUE	15774.0	14199.0	0
Other diseases of jaws	Diseases	0.6125575180668531	0.610181595433692	0.614933440700015	TRUE	9675.0	8742.0	0
Disseminated intravascular coagulation [defibrination syndrome]	Diseases	0.6125575180668531	0.610181595433692	0.614933440700015	TRUE	290.0	246.0	0
Congenital malformations of heart and great arteries	Diseases	0.6125575180668531	0.610181595433692	0.614933440700015	TRUE	18553.0	16955.0	0
Nonsuppurative otitis media	Diseases	0.6125575180668531	0.610181595433692	0.614933440700015	TRUE	49663.0	43383.0	0
Vascular dementia (multiple infarctions)	Diseases	0.6125575180668531	0.610181595433692	0.614933440700015	TRUE	398.0	355.0	0
Benign neoplasm: Orbit, unspecified	Diseases	0.6125575180668531	0.610181595433692	0.614933440700015	TRUE	842.0	778.0	0
Insulins and analogues for injection, intermediate-acting	Drug purchases	0.6125575180668531	0.610181595433692	0.614933440700015	TRUE	46654.0	42942.0	0
Education possibly ongoing (age < 35)	Education	0.6125575180668531	0.610181595433692	0.614933440700015	TRUE	187406.0	154718.0	0
Hypermobility syndrome	Diseases	0.6125575180668531	0.610181595433692	0.614933440700015	TRUE	8751.0	7775.0	0
Benign neoplasm: Bone and articular cartilage, unspecified	Diseases	0.6125575180668531	0.610181595433692	0.614933440700015	TRUE	1215.0	1113.0	0
Hypoparathyroidism	Diseases	0.6125575180668531	0.610181595433692	0.614933440700015	TRUE	3081.0	2839.0	0
Localized skin eruption due to drugs and medicaments	Diseases	0.6125575180668531	0.610181595433692	0.614933440700015	TRUE	1167.0	1059.0	0
Angina pectoris	Diseases	0.6125575180668531	0.610181595433692	0.614933440700015	TRUE	99411.0	92882.0	0
Varicose veins	Diseases	0.6125575180668531	0.610181595433692	0.614933440700015	TRUE	162133.0	152983.0	0
Other peripheral vasodilators	Drug purchases	0.6125575180668531	0.610181595433692	0.614933440700015	TRUE	452.0	413.0	0
Anorexia (incl.atypical)	Diseases	0.6125575180668531	0.610181595433692	0.614933440700015	TRUE	12111.0	10714.0	0
Latest place of residence Forssa	Place of residence	0.6125575180668531	0.610181595433692	0.614933440700015	TRUE	10193.0	9153.0	119944
Latest place of residence Outokumpu	Place of residence	0.6125575180668531	0.610181595433692	0.614933440700015	TRUE	4042.0	3549.0	119944
Estrogens, combinations with other drugs	Drug purchases	0.6125575180668531	0.610181595433692	0.614933440700015	TRUE	11098.0	10538.0	0
Mother tongue Armenian	Mother tongue	0.6125575180668531	0.610181595433692	0.614933440700015	TRUE	129.0	88.0	4741
Iron deficiency	Diseases	0.6125575180668531	0.610181595433692	0.614933440700015	TRUE	509.0	450.0	0
Benign neoplasm: Other/unspecified site	Diseases	0.6125575180668531	0.610181595433692	0.614933440700015	TRUE	2321.0	2166.0	0
Erysipelas	Diseases	0.6125575180668531	0.610181595433692	0.614933440700015	TRUE	94564.0	85797.0	0
Streptococcal septicaemia	Diseases	0.6125575180668531	0.610181595433692	0.614933440700015	TRUE	7707.0	6893.0	0
Obesity due to excess calories	Diseases	0.6125575180668531	0.610181595433692	0.614933440700015	TRUE	74480.0	68192.0	0
Unspecified diabetes	Diseases	0.6125575180668531	0.610181595433692	0.614933440700015	TRUE	28961.0	26635.0	0
Polydactyly	Diseases	0.6125575180668531	0.610181595433692	0.614933440700015	TRUE	115.0	101.0	0
Profound mental retardation	Diseases	0.6125575180668531	0.610181595433692	0.614933440700015	TRUE	808.0	742.0	0
Guttate psoriasis	Diseases	0.6125575180668531	0.610181595433692	0.614933440700015	TRUE	2276.0	2040.0	0
Rhinophyma	Diseases	0.6125575180668531	0.610181595433692	0.614933440700015	TRUE	542.0	503.0	0
Other/unspecified crystal arthropathies	Diseases	0.6125575180668531	0.610181595433692	0.614933440700015	TRUE	385.0	355.0	0
Gonococcal infection	Diseases	0.6125575180668531	0.610181595433692	0.614933440700015	TRUE	5980.0	5385.0	0
Other abnormal products of conception	Diseases	0.6125575180668531	0.610181595433692	0.614933440700015	TRUE	106599.0	96482.0	0
Hypotension	Diseases	0.6125575180668531	0.610181595433692	0.614933440700015	TRUE	10129.0	9147.0	0
Kela-code for behavioural disturbances in mental retardation	Diseases	0.6125575180668531	0.610181595433692	0.614933440700015	TRUE	5517.0	4969.0	0
Child stillborn, died before delivery	Pregnancy related	0.6125575180668531	0.610181595433692	0.614933440700015	TRUE	4854.0	4329.0	2358873
Antiarrhythmics, class III	Drug purchases	0.6125575180668531	0.610181595433692	0.614933440700015	TRUE	11330.0	10687.0	0
Urologicals	Drug purchases	0.6125575180668531	0.610181595433692	0.614933440700015	TRUE	16110.0	14900.0	0
Carcinoma in situ of other and unspecified digestive organs	Diseases	0.6125575180668531	0.610181595433692	0.614933440700015	TRUE	327.0	310.0	0
Postpartum haemorrhage due to retained placenta	Diseases	0.6125575180668531	0.610181595433692	0.614933440700015	TRUE	30837.0	28332.0	0
Measles	Diseases	0.6125575180668531	0.610181595433692	0.614933440700015	TRUE	3326.0	3019.0	0
Hirsutism	Diseases	0.6125575180668531	0.610181595433692	0.614933440700015	TRUE	2899.0	2554.0	0
Deformity of finger(s)	Diseases	0.6125575180668531	0.610181595433692	0.614933440700015	TRUE	865.0	807.0	0
Pollen allergy	Diseases	0.6125575180668531	0.610181595433692	0.614933440700015	TRUE	36215.0	33037.0	0
LSIL lesion of the vulva	Diseases	0.6125575180668531	0.610181595433692	0.614933440700015	TRUE	4721.0	4345.0	0
Erosion of teeth	Diseases	0.6125575180668531	0.610181595433692	0.614933440700015	TRUE	1549.0	1406.0	0
Multiple gestation	Diseases	0.6125575180668531	0.610181595433692	0.614933440700015	TRUE	24888.0	22814.0	0
Secondary right heart disease	Diseases	0.6125575180668531	0.610181595433692	0.614933440700015	TRUE	1643.0	1481.0	0
Iridocyclitis	Diseases	0.6125575180668531	0.610181595433692	0.614933440700015	TRUE	44939.0	41378.0	0
Mother tongue Azerbaijani	Mother tongue	0.6125575180668531	0.610181595433692	0.614933440700015	TRUE	185.0	153.0	4741
Other facial nerve disorders	Diseases	0.6125575180668531	0.610181595433692	0.614933440700015	TRUE	4008.0	3705.0	0
Torsion of testis	Diseases	0.6125575180668531	0.610181595433692	0.614933440700015	TRUE	5949.0	5207.0	0
Otorrhoea	Diseases	0.6125575180668531	0.610181595433692	0.614933440700015	TRUE	360.0	329.0	0
Benign lipomatous neoplasm of other sites/unspecified	Diseases	0.6125575180668531	0.610181595433692	0.614933440700015	TRUE	13868.0	12942.0	0
Latest place of residence Loviisa	Place of residence	0.6125575180668531	0.610181595433692	0.614933440700015	TRUE	8666.0	7850.0	119944
Latest place of residence Lemi	Place of residence	0.6125575180668531	0.610181595433692	0.614933440700015	TRUE	1706.0	1594.0	119944
Blepharochalasis	Diseases	0.6125575180668531	0.610181595433692	0.614933440700015	TRUE	34505.0	33102.0	0
In registered partnership	Marital status	0.6125575180668531	0.610181595433692	0.614933440700015	TRUE	2181.0	2057.0	0
Corticosteroids, moderately potent, combinations with antiseptics	Drug purchases	0.6125575180668531	0.610181595433692	0.614933440700015	TRUE	162792.0	150203.0	0
Malignant melanoma	Diseases	0.6125575180668531	0.610181595433692	0.614933440700015	TRUE	16729.0	15890.0	0
Peripheral angiopathy	Diseases	0.6125575180668531	0.610181595433692	0.614933440700015	TRUE	6679.0	6035.0	0
Benign lipomatous neoplasm of skin and subcutaneous tissue of limbs	Diseases	0.6125575180668531	0.610181595433692	0.614933440700015	TRUE	12420.0	11610.0	0
Viral meningitis	Diseases	0.6125575180668531	0.610181595433692	0.614933440700015	TRUE	7619.0	6948.0	0
Myositis	Diseases	0.6125575180668531	0.610181595433692	0.614933440700015	TRUE	3187.0	2927.0	0
Anorexia	Diseases	0.6125575180668531	0.610181595433692	0.614933440700015	TRUE	2635.0	2289.0	0
Other forms of systemic lupus erythematosus	Diseases	0.6125575180668531	0.610181595433692	0.614933440700015	TRUE	884.0	813.0	0
Latest place of residence Seinäjoki	Place of residence	0.6125575180668531	0.610181595433692	0.614933440700015	TRUE	35338.0	30792.0	119944
Acute drug-induced interstitial lung disorder	Diseases	0.6125575180668531	0.610181595433692	0.614933440700015	TRUE	474.0	438.0	0
Myocarditis	Diseases	0.6125575180668531	0.610181595433692	0.614933440700015	TRUE	9425.0	8508.0	0
Other overlap syndromes	Diseases	0.6125575180668531	0.610181595433692	0.614933440700015	TRUE	1858.0	1727.0	0
Tubulo-interstitial nephritis, not specified as acute or chronic	Diseases	0.6125575180668531	0.610181595433692	0.614933440700015	TRUE	9702.0	8784.0	0
Latest place of residence Raisio	Place of residence	0.6125575180668531	0.610181595433692	0.614933440700015	TRUE	16491.0	15287.0	119944
Tumor necrosis factor alpha (TNF-α) inhibitors	Drug purchases	0.6125575180668531	0.610181595433692	0.614933440700015	TRUE	16309.0	15314.0	0
Astigmatism	Diseases	0.6125575180668531	0.610181595433692	0.614933440700015	TRUE	6742.0	6079.0	0
Drugs used in opioid dependence	Drug purchases	0.6125575180668531	0.610181595433692	0.614933440700015	TRUE	1299.0	1130.0	0
Papillary adenocarcinoma of thyroid gland	Diseases	0.6125575180668531	0.610181595433692	0.614933440700015	TRUE	6530.0	6140.0	0
Latest place of residence Ypäjä	Place of residence	0.6125575180668531	0.610181595433692	0.614933440700015	TRUE	1412.0	1244.0	119944
Allergic contact dermatitis due to drugs in contact with skin	Diseases	0.6125575180668531	0.610181595433692	0.614933440700015	TRUE	2991.0	2772.0	0
Pustulosis palmaris et plantaris	Diseases	0.6125575180668531	0.610181595433692	0.614933440700015	TRUE	6601.0	6088.0	0
Status epilepticus	Diseases	0.6125575180668531	0.610181595433692	0.614933440700015	TRUE	4474.0	3931.0	0
Latest place of residence Sund	Place of residence	0.6125575180668531	0.610181595433692	0.614933440700015	TRUE	549.0	490.0	119944
Diaphragmatic hernia	Diseases	0.6125575180668531	0.610181595433692	0.614933440700015	TRUE	49361.0	46082.0	0
Other hearing loss	Diseases	0.6125575180668531	0.610181595433692	0.614933440700015	TRUE	31943.0	30010.0	0
Calculus of lower urinary tract	Diseases	0.6125575180668531	0.610181595433692	0.614933440700015	TRUE	5531.0	5068.0	0
Sequelae of inflammatory diseases of the central nervous system	Diseases	0.6125575180668531	0.610181595433692	0.614933440700015	TRUE	478.0	428.0	0
Carcinoma in situ of breast, intraductal	Diseases	0.6125575180668531	0.610181595433692	0.614933440700015	TRUE	8818.0	8418.0	0
Carcinoma in situ of breast, other/unspecified	Diseases	0.6125575180668531	0.610181595433692	0.614933440700015	TRUE	1655.0	1589.0	0
Main reason for treatment in social welfare services: abuse of medications	Long-term care	0.6125575180668531	0.610181595433692	0.614933440700015	TRUE	1356.0	1028.0	3084133
Main reason for treatment in social welfare services: other psychiatric disease/symptom	Long-term care	0.6125575180668531	0.610181595433692	0.614933440700015	TRUE	14228.0	11865.0	3084134
conjunctival haemorrhage	Diseases	0.6125575180668531	0.610181595433692	0.614933440700015	TRUE	8340.0	7745.0	0
Sequelae of tuberculosis	Diseases	0.6125575180668531	0.610181595433692	0.614933440700015	TRUE	1190.0	1075.0	0
Postdysenteric arthropathy	Diseases	0.6125575180668531	0.610181595433692	0.614933440700015	TRUE	1611.0	1505.0	0
Folate deficiency anaemia	Diseases	0.6125575180668531	0.610181595433692	0.614933440700015	TRUE	531.0	471.0	0
Other bursitis, not elsewhere classified	Diseases	0.6125575180668531	0.610181595433692	0.614933440700015	TRUE	1551.0	1433.0	0
Cerebral atherosclerosis	Diseases	0.6125575180668531	0.610181595433692	0.614933440700015	TRUE	519.0	475.0	0
Sulfonamides, plain	Drug purchases	0.6125575180668531	0.610181595433692	0.614933440700015	TRUE	16376.0	15521.0	0
Other enthesopathies	Diseases	0.6125575180668531	0.610181595433692	0.614933440700015	TRUE	64564.0	60205.0	0
Disorders of lipoprotein metabolism and other lipidaemias	Diseases	0.6125575180668531	0.610181595433692	0.614933440700015	TRUE	169886.0	159337.0	0
Congenital malformations of breast	Diseases	0.6125575180668531	0.610181595433692	0.614933440700015	TRUE	2722.0	2462.0	0
Other disorders of breast	Diseases	0.6125575180668531	0.610181595433692	0.614933440700015	TRUE	17595.0	16148.0	0
Collapsed vertebra, not elsewhere classified	Diseases	0.611410258760619	0.609035898924573	0.6137846185966639	TRUE	559.0	510.0	0
Imidazole derivatives	Drug purchases	0.611410258760619	0.609035898924573	0.6137846185966639	TRUE	32788.0	30082.0	0
Dyshidrosis [pompholyx]	Diseases	0.611410258760619	0.609035898924573	0.6137846185966639	TRUE	2140.0	1955.0	0
Other congenital malformations of the digestive system	Diseases	0.611410258760619	0.609035898924573	0.6137846185966639	TRUE	4152.0	3751.0	0
Calcaneal spur	Diseases	0.611410258760619	0.609035898924573	0.6137846185966639	TRUE	1676.0	1592.0	0
Other nervous system drugs	Drug purchases	0.611410258760619	0.609035898924573	0.6137846185966639	TRUE	1468.0	1324.0	0
Dissection of aorta	Diseases	0.611410258760619	0.609035898924573	0.6137846185966639	TRUE	2048.0	1879.0	0
Mother tongue Hausa	Mother tongue	0.611410258760619	0.609035898924573	0.6137846185966639	TRUE	23.0	14.0	4741
Intracranial and intraspinal abscess and granuloma	Diseases	0.611410258760619	0.609035898924573	0.6137846185966639	TRUE	1318.0	1163.0	0
Allergic urticaria	Diseases	0.611410258760619	0.609035898924573	0.6137846185966639	TRUE	14705.0	13200.0	0
Haemangioma and lymphangioma, any site	Diseases	0.611410258760619	0.609035898924573	0.6137846185966639	TRUE	14274.0	13252.0	0
Chronic Coagulation defects	Diseases	0.611410258760619	0.609035898924573	0.6137846185966639	TRUE	3735.0	3426.0	0
Other chondrocalcinosis	Diseases	0.611410258760619	0.609035898924573	0.6137846185966639	TRUE	662.0	607.0	0
Long-term care decision or a lease in an institutional housing unit	Long-term care	0.611410258760619	0.609035898924573	0.6137846185966639	TRUE	21325.0	18753.0	3081328
Other disorders of electrolyte and fluid balance, not elsewhere classified	Diseases	0.611410258760619	0.609035898924573	0.6137846185966639	TRUE	744.0	650.0	0
Synovial hypertrophy, not elsewhere classified	Diseases	0.611410258760619	0.609035898924573	0.6137846185966639	TRUE	2325.0	2155.0	0
Other maternal diseases classifiable elsewhere but complicating pregnancy, childbirth and the puerperium	Diseases	0.611410258760619	0.609035898924573	0.6137846185966639	TRUE	94260.0	83442.0	0
Benign neoplasm of other and unspecified female genital organs	Diseases	0.611410258760619	0.609035898924573	0.6137846185966639	TRUE	6716.0	6275.0	0
Delayed puberty	Diseases	0.611410258760619	0.609035898924573	0.6137846185966639	TRUE	1799.0	1495.0	0
Chronic hepatitis NAS	Diseases	0.611410258760619	0.609035898924573	0.6137846185966639	TRUE	1578.0	1443.0	0
Other shoulder lesions	Diseases	0.611410258760619	0.609035898924573	0.6137846185966639	TRUE	15792.0	14259.0	0
Other diseases of anus and rectum	Diseases	0.611410258760619	0.609035898924573	0.6137846185966639	TRUE	40627.0	37449.0	0
Disorders of sclera, cornea, iris and ciliary body	Diseases	0.611410258760619	0.609035898924573	0.6137846185966639	TRUE	128825.0	117598.0	0
Pneumocystosis	Diseases	0.611410258760619	0.609035898924573	0.6137846185966639	TRUE	589.0	550.0	0
Mother tongue Danish	Mother tongue	0.611410258760619	0.609035898924573	0.6137846185966639	TRUE	259.0	208.0	4741
Other strabismus	Diseases	0.611410258760619	0.609035898924573	0.6137846185966639	TRUE	50898.0	46250.0	0
Tongue abnormality	Diseases	0.611410258760619	0.609035898924573	0.6137846185966639	TRUE	7379.0	6852.0	0
Mother tongue Tagalog	Mother tongue	0.611410258760619	0.609035898924573	0.6137846185966639	TRUE	1027.0	902.0	4741
Intellectual disability services, assisted living	Long-term care	0.611410258760619	0.609035898924573	0.6137846185966639	TRUE	11363.0	10488.0	3081328
Ulcer of vagina/vulva	Diseases	0.611410258760619	0.609035898924573	0.6137846185966639	TRUE	2363.0	2173.0	0
Infection due to other mycobacteria	Diseases	0.611410258760619	0.609035898924573	0.6137846185966639	TRUE	1034.0	954.0	0
Other diseases of peritoneum	Diseases	0.611410258760619	0.609035898924573	0.6137846185966639	TRUE	6647.0	6146.0	0
Latest place of residence Geta	Place of residence	0.611410258760619	0.609035898924573	0.6137846185966639	TRUE	231.0	211.0	119944
Urethritis and urethral syndrome	Diseases	0.611410258760619	0.609035898924573	0.6137846185966639	TRUE	3850.0	3486.0	0
Primary angle-closure glaucoma	Diseases	0.611410258760619	0.609035898924573	0.6137846185966639	TRUE	4493.0	4172.0	0
Latest place of residence Kitee	Place of residence	0.611410258760619	0.609035898924573	0.6137846185966639	TRUE	6164.0	5567.0	119944
Delivery by urgent C-section	Pregnancy related	0.611410258760619	0.609035898924573	0.6137846185966639	TRUE	57559.0	51770.0	2358873
Systemic sclerosis	Diseases	0.611410258760619	0.609035898924573	0.6137846185966639	TRUE	2305.0	2152.0	0
Latest place of residence Kemiönsaari	Place of residence	0.611410258760619	0.609035898924573	0.6137846185966639	TRUE	3780.0	3481.0	119944
Latest place of residence Pälkäne	Place of residence	0.611410258760619	0.609035898924573	0.6137846185966639	TRUE	3809.0	3498.0	119944
Undocumented service code 3	Long-term care	0.611410258760619	0.609035898924573	0.6137846185966639	TRUE	452.0	398.0	3081328
Pathological resorption of teeth	Diseases	0.611410258760619	0.609035898924573	0.6137846185966639	TRUE	838.0	764.0	0
Contracture of muscle	Diseases	0.611410258760619	0.609035898924573	0.6137846185966639	TRUE	579.0	534.0	0
Nummular dermatitis	Diseases	0.611410258760619	0.609035898924573	0.6137846185966639	TRUE	11655.0	10677.0	0
Other congenital malformations of tongue, mouth and pharynx	Diseases	0.611410258760619	0.609035898924573	0.6137846185966639	TRUE	959.0	839.0	0
Main reason for treatment in social welfare services: difficulties with housing	Long-term care	0.611102715432837	0.608728796392529	0.613476634473144	TRUE	5033.0	4271.0	3084110
Insulins and analogues for injection, long-acting	Drug purchases	0.611102715432837	0.608728796392529	0.613476634473144	TRUE	89711.0	82478.0	0
Digitalis glycosides	Drug purchases	0.611102715432837	0.608728796392529	0.613476634473144	TRUE	23695.0	21884.0	0

### Sheet: Supplementary table 3
Supplementary Table 3. Associations between COVID-19 vaccination status and each of the individual predictors. Odds ratios were computed adjusting for age and sex, as described in the Methods. If the predictor is not binary, isBinary column value is FALSE (and N and N_among_vaccinated are missing). N is the total number of individuals in the study population with the predictor, and N_among_vaccinated the same number among the vaccinated individuals. N_NA describes the number of study population individuals with missing value for the predictor.
predictor_description	predictor_category	OR	OR_minus_95%CI	OR_plus_95%CI	logistic_regression_adjusted_p-value	isBinary	N	N_among_vaccinated	N_NA
Mother tongue Oriya	Mother tongue	1.7778891873074232	1.5418086933199555	2.0501181346554382	2.71813305059949e-15	TRUE	19.0	7.0	4741
Mother tongue Chechen	Mother tongue	1.7183401314764284	1.611665021731527	1.832076000675465	9.25539358600583e-16	TRUE	104.0	38.0	4741
Mother tongue Ewe	Mother tongue	1.6529490395607325	1.466170851762492	1.8635212424938792	9.25539358600583e-16	TRUE	32.0	16.0	4741
Mother tongue Marathi	Mother tongue	1.6208539387393741	1.5061036844348252	1.7443470312688354	9.25539358600583e-16	TRUE	85.0	35.0	4741
Mother tongue Telugu	Mother tongue	1.5405565395287213	1.4836990530397716	1.5995928868609244	9.25539358600583e-16	TRUE	300.0	128.0	4741
Mother tongue Lingala	Mother tongue	1.5393458697709912	1.4762518134236953	1.6051365256483654	9.25539358600583e-16	TRUE	253.0	114.0	4741
Mother tongue mo	Mother tongue	1.5327807140197862	1.3837904414927613	1.6978125060154172	9.25539358600583e-16	TRUE	39.0	18.0	4741
Mother tongue Yoruba	Mother tongue	1.5064819001275047	1.4345121575658633	1.5820623780998382	9.25539358600583e-16	TRUE	172.0	79.0	4741
Mother tongue Kannada	Mother tongue	1.4955771867022447	1.3774808887985317	1.6237982970022498	9.25539358600583e-16	TRUE	61.0	30.0	4741
Mother tongue Hebrew	Mother tongue	1.4945398176111249	1.3925006058501832	1.6040562259298656	9.25539358600583e-16	TRUE	89.0	42.0	4741
Mother tongue Slovak	Mother tongue	1.4878196102052677	1.4169820660986423	1.562198453651606	9.25539358600583e-16	TRUE	172.0	82.0	4741
Mother tongue Estonian	Mother tongue	1.438749165843736	1.4313249664113428	1.4462118741671954	9.25539358600583e-16	TRUE	16136.0	8589.0	4741
Mother tongue Bulgarian	Mother tongue	1.425717016134799	1.3918787001428725	1.4603779840065552	9.25539358600583e-16	TRUE	751.0	412.0	4741
Mother tongue Latvian	Mother tongue	1.4132005542259027	1.368432919503678	1.4594327409112235	9.25539358600583e-16	TRUE	429.0	230.0	4741
Mother tongue Korean	Mother tongue	1.4014817821357308	1.3366869161805393	1.4694175291778306	9.25539358600583e-16	TRUE	199.0	108.0	4741
Mother tongue Igbo	Mother tongue	1.3698781414854115	1.309528522967961	1.433008972012622	9.25539358600583e-16	TRUE	210.0	122.0	4741
Mother tongue Swahili	Mother tongue	1.3668169925838367	1.324385902420853	1.410607503297228	9.25539358600583e-16	TRUE	440.0	251.0	4741
Mother tongue Czech	Mother tongue	1.3646906619842718	1.3100936041806257	1.4215630066157476	9.25539358600583e-16	TRUE	267.0	155.0	4741
Mother tongue Georgian	Mother tongue	1.3618056661590896	1.2562392651264744	1.47624319973496	7.743791567717155e-14	TRUE	67.0	39.0	4741
Mother tongue Romanian	Mother tongue	1.360134217314149	1.3316612671769905	1.3892159625777363	9.25539358600583e-16	TRUE	981.0	574.0	4741
Mother tongue Afrikaans	Mother tongue	1.3599794922702015	1.2258396389108028	1.5087978563320823	1.0122270458751896e-08	TRUE	40.0	23.0	4741
Mother tongue Akan	Mother tongue	1.3560567155647547	1.2801520002986726	1.4364620884076578	9.25539358600583e-16	TRUE	132.0	74.0	4741
Mother tongue Hindi	Mother tongue	1.3519386403821296	1.3182519882643293	1.3864861222510003	9.25539358600583e-16	TRUE	667.0	391.0	4741
Mother tongue Polish	Mother tongue	1.3513745770604644	1.3302189235360375	1.372866687741024	9.25539358600583e-16	TRUE	1771.0	1055.0	4741
Mother tongue Hausa	Mother tongue	1.3468072540763971	1.1847712606151477	1.5310042030315716	8.891158675636199e-06	TRUE	23.0	14.0	4741
Mother tongue Somali	Mother tongue	1.3411259935535627	1.3273315130552525	1.355063835141657	9.25539358600583e-16	TRUE	4074.0	2399.0	4741
Mother tongue French	Mother tongue	1.3339986091390899	1.3132681423388521	1.3550563147109835	9.25539358600583e-16	TRUE	1771.0	1067.0	4741
Mother tongue Kongo	Mother tongue	1.3271317041527468	1.228614471752269	1.4335486034568756	8.311609731454971e-13	TRUE	82.0	49.0	4741
Mother tongue Kazakh	Mother tongue	1.3219171231286964	1.1628758654076738	1.5027097323137197	3.338262308728034e-05	TRUE	27.0	18.0	4741
Mother tongue Uzbek	Mother tongue	1.321490602053415	1.202853080804881	1.4518293540445897	9.836534097321317e-09	TRUE	45.0	27.0	4741
COVID-19 vaccination status of mother	Vaccination status of relatives	1.314569000985293	1.3111593271960844	1.3179875416414855	9.25539358600583e-16	TRUE	75955.0	47585.0	1957512
Mother tongue Malayalam	Mother tongue	1.3137802360990425	1.2326823564463782	1.4002135260054234	9.25539358600583e-16	TRUE	104.0	58.0	4741
Mother tongue Tamil	Mother tongue	1.309500482604093	1.2702168339659017	1.3499990459002111	9.25539358600583e-16	TRUE	461.0	289.0	4741
Mother tongue Lithuanian	Mother tongue	1.3089606260952082	1.2662111482383045	1.3531534002456107	9.25539358600583e-16	TRUE	397.0	245.0	4741
Mother tongue Russian	Mother tongue	1.3043237213449137	1.299687414186263	1.3089765673603961	9.25539358600583e-16	TRUE	34138.0	21610.0	4741
Mother tongue Chinese	Mother tongue	1.2939343788012203	1.2816701581096488	1.3063159550450136	9.25539358600583e-16	TRUE	4786.0	2980.0	4741
Mother tongue iw	Mother tongue	1.2927079973393836	1.2309503665765944	1.3575640511263602	9.25539358600583e-16	TRUE	185.0	120.0	4741
Mother tongue Japanese	Mother tongue	1.2806561444901623	1.2477085189852188	1.3144738017452282	9.25539358600583e-16	TRUE	645.0	428.0	4741
Mother tongue Greek__Modern_1453_	Mother tongue	1.279604435947088	1.2426107617947622	1.317699446068298	9.25539358600583e-16	TRUE	504.0	332.0	4741
Mother tongue Valencian	Mother tongue	1.2792036094567005	1.1491110402904805	1.4240241517768388	1.1431060505931951e-05	TRUE	36.0	21.0	4741
Mother tongue Ukrainian	Mother tongue	1.2736578750001977	1.2443766709462372	1.3036280898102004	9.25539358600583e-16	TRUE	799.0	514.0	4741
Mother tongue Turkmen	Mother tongue	1.273330485539321	1.1913920950309183	1.360904216308171	1.4121718175670569e-12	TRUE	102.0	69.0	4741
Mother tongue Serbian	Mother tongue	1.26898684409027	1.2021854644074825	1.33950015047625	9.25539358600583e-16	TRUE	136.0	88.0	4741
Mother tongue other than Finnish or Swedish	Mother tongue	1.268896142794008	1.2664948975061405	1.2713019407878876	9.25539358600583e-16	TRUE	123040.0	81440.0	4741
Mother tongue Oromo	Mother tongue	1.2616220089196561	1.0940937148320273	1.4548023371424228	0.0023071988850710858	TRUE	21.0	14.0	4741
Mother tongue Amharic	Mother tongue	1.2605536308456324	1.226160163702939	1.2959118256129156	9.25539358600583e-16	TRUE	584.0	375.0	4741
Mother tongue Macedonian	Mother tongue	1.259066708416649	1.185046328392617	1.3377105504333728	1.1378937665478227e-13	TRUE	110.0	73.0	4741
Dissocial personality disorder	Diseases	1.2575562193601597	1.2447815641308118	1.2704619753552402	9.25539358600583e-16	TRUE	4168.0	2764.0	0
Mother tongue Gujarati	Mother tongue	1.2549287954255814	1.1183729005041656	1.4081584781590792	0.000188890313175854	TRUE	34.0	21.0	4741
Mother tongue Croatian	Mother tongue	1.2542887881721143	1.1735759506646364	1.3405526614986363	3.3784533351250445e-11	TRUE	95.0	61.0	4741
Mother tongue Hungarian	Mother tongue	1.253921346265628	1.229510957649664	1.2788163723455162	9.25539358600583e-16	TRUE	1124.0	739.0	4741
Mother tongue Twi	Mother tongue	1.2519559439410373	1.1865873436133763	1.3209256731125192	9.25539358600583e-16	TRUE	149.0	94.0	4741
Mother tongue English	Mother tongue	1.2505579882031068	1.2411865262139776	1.2600002085335167	9.25539358600583e-16	TRUE	7687.0	5089.0	4741
Mental and behavioural disorders due to cannabinoids	Diseases	1.2490804940675522	1.2396738970831729	1.2585584679414796	9.25539358600583e-16	TRUE	7658.0	4954.0	0
Mother tongue Italian	Mother tongue	1.243092693846584	1.2188511741256256	1.2678163489511358	9.25539358600583e-16	TRUE	1099.0	732.0	4741
Mother tongue Belarusian	Mother tongue	1.2413409690477857	1.151401166512589	1.3383062708749198	2.7856812165844702e-08	TRUE	73.0	48.0	4741
Mother tongue Arabic	Mother tongue	1.238920449955681	1.227502095362953	1.2504450192930496	9.25539358600583e-16	TRUE	5064.0	3414.0	4741
Mother tongue Armenian	Mother tongue	1.233531673443625	1.1644848988275223	1.3066724960715899	1.2078064578648454e-12	TRUE	129.0	88.0	4741
Mother tongue Fulah	Mother tongue	1.229193302595971	1.056207936914165	1.43051015083366	0.012281396781813086	TRUE	20.0	14.0	4741
COVID-19 vaccination status of father	Vaccination status of relatives	1.2258266428591469	1.2221659610451086	1.229498289298098	9.25539358600583e-16	TRUE	58092.0	40169.0	2250722
Mental and behavioural disorders due to use of other stimulants, including caffeine	Diseases	1.2233996140587944	1.2138253408672803	1.233049406111268	9.25539358600583e-16	TRUE	7073.0	4760.0	0
Hepatitis C	Diseases	1.2216366974543682	1.2157564480699417	1.2275453878418237	9.25539358600583e-16	TRUE	18664.0	12699.0	0
Mother tongue Spanish	Mother tongue	1.2107889908756142	1.1962401257007536	1.225514801693185	9.25539358600583e-16	TRUE	2941.0	2044.0	4741
Mental and behavioural disorders due to multiple drug use and use of multiple drugs and use of other psychoactive substances	Diseases	1.2100840062726617	1.204088373501762	1.2161094936731005	9.25539358600583e-16	TRUE	17669.0	12188.0	0
Mental and behavioural disorders due to opioids	Diseases	1.2096230723322863	1.201579414957525	1.2177205758558376	9.25539358600583e-16	TRUE	9716.0	6691.0	0
Mental and behavioural disorders due to hallucinogens	Diseases	1.2062060839102595	1.1830813595491925	1.2297828083577613	9.25539358600583e-16	TRUE	1169.0	797.0	0
Mother tongue Slovenian	Mother tongue	1.2008911894866772	1.0903418646030616	1.3226490661364587	0.00034120116692956833	TRUE	47.0	31.0	4741
Mother tongue sh	Mother tongue	1.1980096531530378	1.170904671164908	1.2257420816504074	9.25539358600583e-16	TRUE	829.0	590.0	4741
Mother tongue Bosnian	Mother tongue	1.1972222251642102	1.1713301807775134	1.2236866085664335	9.25539358600583e-16	TRUE	898.0	642.0	4741
Mother tongue Kinyarwanda	Mother tongue	1.1939775777038752	1.1135738037283216	1.2801867745870688	1.026168178906328e-06	TRUE	86.0	59.0	4741
Mental and behavioural disorders due to use of volatile solvents	Diseases	1.1844379803674516	1.1504140848973243	1.21946814434399	9.25539358600583e-16	TRUE	513.0	368.0	0
Mother tongue Portuguese	Mother tongue	1.1816037093600193	1.1564915172294086	1.2072611905690278	9.25539358600583e-16	TRUE	932.0	668.0	4741
Unspecified protein-energy malnutrition	Diseases	1.177696870470067	1.1416611634219076	1.2148700184893897	9.25539358600583e-16	TRUE	444.0	341.0	0
Unknown occupations	Occupation	1.177271574258143	1.175509694479071	1.1790360947813707	9.25539358600583e-16	TRUE	213593.0	164020.0	116
Mother tongue Wolof	Mother tongue	1.1757116441802398	1.0965379081237274	1.2606019910668078	8.949222959240145e-06	TRUE	92.0	62.0	4741
Mother tongue German	Mother tongue	1.1723761671521913	1.158864458130435	1.1860454151159754	9.25539358600583e-16	TRUE	3238.0	2381.0	4741
Latest place of residence Pyhäjoki	Place of residence	1.1713239327471237	1.15379587149309	1.189118274145607	9.25539358600583e-16	TRUE	1826.0	1381.0	119944
Mother tongue Kikuyu	Mother tongue	1.1678904763093363	1.102209308451535	1.237485615658836	2.406501522788586e-07	TRUE	130.0	85.0	4741
COVID-19 vaccination status of siblings	Vaccination status of relatives	1.1661869056818097	1.1638281054245025	1.1685504866611394	9.25539358600583e-16	TRUE	103712.0	77648.0	846294
Mother tongue Urdu	Mother tongue	1.1660359463179588	1.1362646170540198	1.1965873157528562	9.25539358600583e-16	TRUE	645.0	466.0	4741
Latest place of residence NA	Place of residence	1.1551730780408573	1.1529061770856166	1.157444436288498	9.25539358600583e-16	TRUE	119944.0	93189.0	0
Other viral hepatitis	Diseases	1.1521230793539594	1.1461876508640068	1.158089243920446	9.25539358600583e-16	TRUE	16356.0	12163.0	0
Intentional self-harm by sharp object	Diseases	1.1482339696579378	1.1352992651476306	1.161316041990902	9.25539358600583e-16	TRUE	3393.0	2508.0	0
Main reason for treatment in social welfare services: drug use issues	Long-term care	1.146978865374167	1.13422292958129	1.15987825964748	9.25539358600583e-16	TRUE	6328.0	4120.0	3084134
Mother tongue Tigrinya	Mother tongue	1.146317816067899	1.07994471482296	1.216770189620396	1.2130224980043993e-05	TRUE	113.0	86.0	4741
Intentional self-harm by jumping or lying before moving object	Diseases	1.1461731465319995	1.0757602108993665	1.2211948987523564	4.158033528613511e-05	TRUE	112.0	84.0	0
Mental and behavioural disorders due to sedatives or hypnotics	Diseases	1.145838615493019	1.1398191846902546	1.151889835151135	9.25539358600583e-16	TRUE	15739.0	11956.0	0
Mother tongue Pushto	Mother tongue	1.1447860239918823	1.0850127472884084	1.2078522063472013	1.2779541075624315e-06	TRUE	147.0	110.0	4741
Mother tongue Uyghur	Mother tongue	1.1412885962298018	1.02871886225277	1.266176511074937	0.019742093570085117	TRUE	42.0	32.0	4741
Paranoid personality disorder	Diseases	1.136582911629455	1.1242312993920907	1.1490702275471438	9.25539358600583e-16	TRUE	3683.0	2891.0	0
Schizoid personality disorder	Diseases	1.1358800564272125	1.124132206819784	1.1477506780445181	9.25539358600583e-16	TRUE	4037.0	3125.0	0
Labor income missing	Income	1.1351534670808887	1.1340688477282346	1.1362391237595768	9.25539358600583e-16	TRUE	1172192.0	1032540.0	0
Viral hepatitis	Diseases	1.1344138468120795	1.1289462375755581	1.1399079362739382	9.25539358600583e-16	TRUE	18715.0	14269.0	0
Vascular dementia (other)	Diseases	1.1321865220794127	1.0618342692233849	1.207199991497549	0.0002500004058073375	TRUE	124.0	103.0	0
Mother tongue Turkish	Mother tongue	1.131918355869048	1.1190300449476822	1.1449551065567607	9.25539358600583e-16	TRUE	3316.0	2498.0	4741
Intentional self-harm by jumping from a high place	Diseases	1.130617886934069	1.1050706750887562	1.156755703568542	9.25539358600583e-16	TRUE	817.0	620.0	0
Schizotypal disorder	Diseases	1.1264086668179443	1.1160091721995289	1.1369050687835507	9.25539358600583e-16	TRUE	5036.0	3893.0	0
Vinca alkaloids and analogues	Drug purchases	1.1251371437485895	1.095817469540133	1.1552412946783848	9.25539358600583e-16	TRUE	648.0	535.0	0
Mother tongue NA	Mother tongue	1.1238206002966948	1.1130375487340054	1.1347081175183695	9.25539358600583e-16	TRUE	4741.0	3625.0	0
Disturbance of activity and attention	Diseases	1.1217611004432595	1.1151293955057835	1.1284322443109214	9.25539358600583e-16	TRUE	12427.0	9380.0	0
Persistent delusional disorders	Diseases	1.120861257910865	1.1147659922910893	1.1269898509403682	9.25539358600583e-16	TRUE	14841.0	11921.0	0
Mother tongue Kurdish	Mother tongue	1.1206777801195436	1.108298806272741	1.1331950190196254	9.25539358600583e-16	TRUE	3471.0	2658.0	4741
Myelofibrosis	Diseases	1.1204055522094547	1.0081246286365493	1.2451918798170136	0.052273030625960434	TRUE	50.0	43.0	0
Occupation information missing	Occupation	1.1174833045914174	1.049963441588026	1.1893451586769952	0.000799817571843086	TRUE	116.0	89.0	0
Mother tongue Indonesian	Mother tongue	1.116453338688404	1.0632944925901373	1.172269833197522	1.6178587562060268e-05	TRUE	182.0	140.0	4741
Mother tongue Tatar	Mother tongue	1.1151679487426212	1.0451222684115493	1.189908196859047	0.0016500197691758985	TRUE	103.0	78.0	4741
Alcoholic cardiomyopathy	Diseases	1.1140334203349995	1.0692098602191098	1.1607360797897708	4.1707682512912996e-07	TRUE	246.0	203.0	0
Intentional self-harm by unspecified means	Diseases	1.113857068575129	1.09681961536105	1.131159173157542	9.25539358600583e-16	TRUE	1787.0	1361.0	0
Other and unspecified disorders of adult personality and behaviour	Diseases	1.1138557561714364	1.0916531493143333	1.1365099311402238	9.25539358600583e-16	TRUE	1064.0	821.0	0
Other specified and unspecified personality disorders	Diseases	1.113699318255099	1.10863322741708	1.118788559469406	9.25539358600583e-16	TRUE	20946.0	16563.0	0
Other and unspecified nonorganic psychotic disorders	Diseases	1.1130775285338355	1.1096537410025684	1.116511880010076	9.25539358600583e-16	TRUE	46499.0	36762.0	0
Intentional self-harm by hanging, strangulation and suffocation	Diseases	1.1121179729337234	1.0789439341168832	1.146312006225365	8.155143986651067e-12	TRUE	469.0	361.0	0
Protein-energy malnutrition of moderate and mild degree	Diseases	1.1120042411215112	1.081126918119616	1.1437634301280213	1.852369265217903e-13	TRUE	565.0	462.0	0
Mother tongue Sinhalese	Mother tongue	1.1115564713011374	1.0496254221819046	1.1771416381312736	0.0004995922855483964	TRUE	129.0	105.0	4741
Main reason for treatment in social welfare services: polysubstance use issues	Long-term care	1.1111962895213077	1.0985959879474025	1.1239411097367287	9.25539358600583e-16	TRUE	5909.0	4028.0	3084059
Agoraphobia	Diseases	1.110572614251499	1.1013889579548193	1.1198328461687777	9.25539358600583e-16	TRUE	6311.0	4940.0	0
Schizophrenia	Diseases	1.106866979963543	1.1029408343038354	1.1108071015494847	9.25539358600583e-16	TRUE	34832.0	28013.0	0
Acute hepatitis B	Diseases	1.1068255232343736	1.0840942272255347	1.1300334492309625	9.25539358600583e-16	TRUE	994.0	789.0	0
Vascular dementia (sudden onset)	Diseases	1.10575366722996	1.0435134963610833	1.1717061416610781	0.0011276064953920602	TRUE	155.0	128.0	0
Emotionally unstable personality disorder	Diseases	1.1054466045103843	1.1008538188935229	1.1100585513268175	9.25539358600583e-16	TRUE	25066.0	19863.0	0
Latest place of residence Kinnula	Place of residence	1.1049998734805246	1.0819621333570513	1.1285281459929177	9.25539358600583e-16	TRUE	892.0	737.0	119944
Habit and impulse disorders	Diseases	1.1049340212753895	1.0928976885548969	1.1171029128866874	9.25539358600583e-16	TRUE	3581.0	2799.0	0
Motor neuron disease	Diseases	1.103533704865116	1.0768470011867906	1.1308817654051218	3.4383769758935548e-15	TRUE	747.0	618.0	0
Hyperkinetic disorders (excl. ADHD)	Diseases	1.1034863238897668	1.0904131955870253	1.1167161878999554	9.25539358600583e-16	TRUE	3052.0	2340.0	0
Mother tongue Bengali	Mother tongue	1.1020156054672299	1.0775870927222322	1.1269979038310074	9.25539358600583e-16	TRUE	849.0	655.0	4741
Mother tongue Malay	Mother tongue	1.1018253811746388	0.99623213736585	1.2186107284298628	0.08560459560278373	TRUE	40.0	30.0	4741
Mother tongue Danish	Mother tongue	1.1011898263676596	1.0566023621635912	1.14765883280118	8.130462333785393e-06	TRUE	259.0	208.0	4741
Vascular dementia (mixed)	Diseases	1.1007318335123586	1.0545251038048422	1.1489632299277233	1.9393141754738677e-05	TRUE	279.0	242.0	0
Delirium, not induced by alcohol and other psychoactive substances	Diseases	1.1007266431831146	1.0929432239934906	1.1085654921635566	9.25539358600583e-16	TRUE	8912.0	7392.0	0
Emotional disorders and disorders of social functioning with onset specific to childhood	Diseases	1.1006280127552832	1.091799221724937	1.1095281974535365	9.25539358600583e-16	TRUE	6752.0	5146.0	0
Mixed and other personality disorders	Diseases	1.1005681390509658	1.0952406936440982	1.1059214980992171	9.25539358600583e-16	TRUE	18636.0	14953.0	0
Malnutrition	Diseases	1.1003615748822808	1.0828439870924966	1.1181625514941216	9.25539358600583e-16	TRUE	1687.0	1387.0	0
Degeneration of the brain due to alcohol	Diseases	1.1003279386097768	1.089507065319557	1.1112562837122404	9.25539358600583e-16	TRUE	4454.0	3700.0	0
Alcohol withdrawal state with delirium	Diseases	1.0992383436673712	1.0933852335276029	1.1051227866779865	9.25539358600583e-16	TRUE	15440.0	12625.0	0
Mother tongue Persian	Mother tongue	1.099008840219602	1.080163458850335	1.1181830129361823	9.25539358600583e-16	TRUE	1446.0	1155.0	4741
Mother tongue Flemish	Mother tongue	1.0985376783973657	1.0734926208742683	1.124167048186927	1.5194729334506303e-15	TRUE	792.0	627.0	4741
Alcohol dependence	Diseases	1.0977190477678989	1.0948727628689823	1.1005727320085477	9.25539358600583e-16	TRUE	66270.0	54229.0	0
Thiamine deficiency	Diseases	1.0961595686230492	1.074581999377961	1.1181704147095475	9.25539358600583e-16	TRUE	1073.0	905.0	0
Enduring personality changes	Diseases	1.0955582503964407	1.0671248114716643	1.124749295592197	1.3984599361655544e-11	TRUE	624.0	511.0	0
Suicide or other Intentional self-harm	Diseases	1.0950783406440145	1.091601032714956	1.0985667255783813	9.25539358600583e-16	TRUE	43531.0	35078.0	0
Alcohol use disorder, ICD-based	Diseases	1.0950430846639245	1.0928509358899334	1.0972396306672993	9.25539358600583e-16	TRUE	112533.0	92045.0	0
Acute alcohol intoxication	Diseases	1.0945381832894938	1.0911281593761408	1.0979588643039304	9.25539358600583e-16	TRUE	45188.0	36610.0	0
Previous suicide attempt	Diseases	1.0942639584270684	1.0760015382352086	1.112836337275503	9.25539358600583e-16	TRUE	1560.0	1254.0	0
Rauwolfia alkaloids and diuretics in combination	Drug purchases	1.0929763638364105	1.005770814085552	1.1877430873664707	0.0540524851717539	TRUE	73.0	65.0	0
Intentional self-poisoning by and exposure to other and unspecified chemicals and noxious substances	Diseases	1.0929029382443256	1.0891246994778234	1.0966942839472362	9.25539358600583e-16	TRUE	36642.0	29624.0	0
Field of education: unknown or missing	Education	1.0919705064416763	1.0908645327663828	1.0930776014090584	9.25539358600583e-16	TRUE	555773.0	474954.0	0
Peripheral opioid receptor antagonists	Drug purchases	1.0916568392213148	1.0585699133991204	1.1257779382676927	3.722218218377645e-08	TRUE	491.0	415.0	0
Education level unknown or missing	Education	1.0915637068312345	1.0904527244308455	1.092675821130207	9.25539358600583e-16	TRUE	550302.0	470580.0	0
Epileptic seizures related to alcohol	Diseases	1.0912727377380986	1.0724939054497493	1.1103803779947934	9.25539358600583e-16	TRUE	1450.0	1186.0	0
Acute and transient psychotic disorders	Diseases	1.0910902849362838	1.0867284704717164	1.0954696064653482	9.25539358600583e-16	TRUE	27385.0	22479.0	0
Alcohol induced polyneuropathy	Diseases	1.0894619270101367	1.0700024362558842	1.1092753158188084	9.25539358600583e-16	TRUE	1348.0	1124.0	0
Acute alcohol intoxication	Diseases	1.088439594851213	1.0854235883155734	1.091463981797525	9.25539358600583e-16	TRUE	57679.0	47387.0	0
Mother tongue Albanian	Mother tongue	1.0882367889764337	1.075290062204287	1.1013393971614236	9.25539358600583e-16	TRUE	2986.0	2374.0	4741
Postviral fatigue syndrome	Diseases	1.0874322147225373	1.0623494559340456	1.1131071936933123	2.5414598381289463e-12	TRUE	806.0	637.0	0
Plasmodium falciparum malaria	Diseases	1.0865909457373533	1.057637261999718	1.1163372602115365	2.5254686286417904e-09	TRUE	602.0	493.0	0
Histrionic personality disorder	Diseases	1.086540131876782	1.0603986360370938	1.1133260813978612	3.3078145161048827e-11	TRUE	739.0	619.0	0
Dental pulpitis 3	Diseases	1.08638708293937	1.0809871063122616	1.0918140346778402	9.25539358600583e-16	TRUE	17775.0	13659.0	0
Cardiomyopathies, Secondary/extrinsic	Diseases	1.0857754496068077	1.0498853106345694	1.122892486471986	2.673686733117992e-06	TRUE	371.0	313.0	0
Congenital malformation syndromes due to known exogenous causes, not elsewhere classified	Diseases	1.0853156126131442	1.0383936274071532	1.1343578657383144	0.00047236830035951864	TRUE	227.0	173.0	0
Anxious personality disorder	Diseases	1.084994391818465	1.0739946675970908	1.096106773892431	9.25539358600583e-16	TRUE	4212.0	3410.0	0
Latest place of residence Siikajoki	Place of residence	1.0845323587397033	1.0716157505910815	1.0976046558710346	9.25539358600583e-16	TRUE	2931.0	2413.0	119944
Mother tongue Azerbaijani	Mother tongue	1.0845310131467374	1.0332365765326907	1.1383719326160295	0.0017120212932025026	TRUE	185.0	153.0	4741
Latest place of residence Siikainen	Place of residence	1.082512398252792	1.05913682539315	1.1064038793439452	1.4321435238777633e-12	TRUE	875.0	727.0	119944
Mother tongue Norwegian	Mother tongue	1.0821159162334735	1.0445201053726003	1.1210649274655182	2.0473908251928672e-05	TRUE	349.0	285.0	4741
Labor income decile 1	Income	1.0812614106839267	1.0797872670315902	1.082737566861854	9.25539358600583e-16	TRUE	228619.0	195329.0	1172192
Other and unspecified mood [affective] disorders	Diseases	1.0809296809268327	1.0747957187798112	1.0870986501835436	9.25539358600583e-16	TRUE	13534.0	11036.0	0
Miliary tuberculosis	Diseases	1.080608904961846	1.0211690814008545	1.1435085792853728	0.01164679972290622	TRUE	143.0	120.0	0
Respiratory tuberculosis, bacteriologically and histologically confirmed	Diseases	1.0799925217369506	1.064757656894048	1.0954453714943344	9.25539358600583e-16	TRUE	2175.0	1822.0	0
Vitamin B1 in combination with vitamin B6 and/or vitamin B12	Drug purchases	1.0794354838356341	1.0492910993013533	1.1104458662989505	1.9958394116511586e-07	TRUE	548.0	465.0	0
Post-traumatic stress disorder	Diseases	1.0793729331305761	1.073450308972324	1.0853282346066573	9.25539358600583e-16	TRUE	14376.0	11734.0	0
Kela-code for severe mental illness	Diseases	1.078721931059422	1.0763013797298127	1.0811479260954595	9.25539358600583e-16	TRUE	89127.0	74206.0	0
Has an entry in the register of social welfare services	Marital status	1.0784775379135325	1.0762898019195215	1.0806697208406753	9.25539358600583e-16	TRUE	111177.0	92801.0	0
Latest place of residence Jämsä	Place of residence	1.0784224658232706	1.072197013786146	1.0846840644384663	9.25539358600583e-16	TRUE	12454.0	10511.0	119944
Centrally acting sympathomimetics	Drug purchases	1.0774162614089458	1.0722261727457871	1.082631472589178	9.25539358600583e-16	TRUE	18682.0	14930.0	0
Latest place of residence Kauhajoki	Place of residence	1.0772860852363602	1.069365995090883	1.0852648342771085	9.25539358600583e-16	TRUE	7686.0	6435.0	119944
Alcoholic gastritis	Diseases	1.0770597494590266	1.0644062347867433	1.0898636873704164	9.25539358600583e-16	TRUE	3123.0	2607.0	0
Female pelvic inflammatory disorders in diseases classified elsewhere	Diseases	1.0768757461711365	1.0496886477565608	1.1047669946418108	2.1555652140766145e-08	TRUE	677.0	552.0	0
Butyrophenone derivatives	Drug purchases	1.0765686762728184	1.0718581841243993	1.0812998696078393	9.25539358600583e-16	TRUE	22842.0	19151.0	0
Mixed specific developmental disorders	Diseases	1.075578410173652	1.0602308109068983	1.0911481769164213	9.25539358600583e-16	TRUE	2082.0	1637.0	0
Latest place of residence Karvia	Place of residence	1.075418538096275	1.056386593063448	1.0947933641672667	1.5904784292270735e-15	TRUE	1301.0	1100.0	119944
Schizoaffective disorder	Diseases	1.0753447966855316	1.0687227573224798	1.082007867649179	9.25539358600583e-16	TRUE	11460.0	9602.0	0
Latest place of residence Kauhava	Place of residence	1.0747791920610978	1.0674571194754172	1.0821514893780317	9.25539358600583e-16	TRUE	8896.0	7461.0	119944
Fetus and newborn affected by noxious influences transmitted via placenta or breast milk	Diseases	1.0736087427302106	0.9413462276372642	1.2244546147062236	0.3574633417647777	TRUE	26.0	19.0	0
Mental disorders, not otherwise specified	Diseases	1.073559246955926	1.0686142448720755	1.0785271319890977	9.25539358600583e-16	TRUE	20706.0	17099.0	0
Toxic effect of ethanol	Diseases	1.0734042770434717	1.0663357003442941	1.0805197102593502	9.25539358600583e-16	TRUE	10074.0	8237.0	0
Phobic anxiety disorders	Diseases	1.0727268674486838	1.0687954813776352	1.0766727144682573	9.25539358600583e-16	TRUE	32747.0	26783.0	0
Hyperosmolality and hypernatraemia	Diseases	1.0726321231535214	1.0496620349763603	1.096104873076354	3.182196869370722e-10	TRUE	944.0	810.0	0
Social phobias	Diseases	1.0725491332925912	1.0674493478267855	1.0776732832042135	9.25539358600583e-16	TRUE	19308.0	15737.0	0
Manic episode	Diseases	1.0723054518727417	1.0617882745968656	1.0829268034181012	9.25539358600583e-16	TRUE	4487.0	3741.0	0
Specific development disorders of scholastic skills	Diseases	1.0721387873527386	1.0644868933131055	1.0798456858107084	9.25539358600583e-16	TRUE	8480.0	6713.0	0
Staphylococcus aureus	Diseases	1.0719344764128886	1.0644466920903837	1.0794749330904088	9.25539358600583e-16	TRUE	9152.0	7709.0	0
Disseminated intravascular coagulation [defibrination syndrome]	Diseases	1.0708353322996123	1.0303717487786157	1.1128879554980864	0.000830540743689212	TRUE	290.0	246.0	0
Unspecified organic or symptomatic mental disorder	Diseases	1.0705893831523532	1.0400573844065184	1.102017681430687	6.396631762196013e-06	TRUE	529.0	449.0	0
Phenothiazines with aliphatic side-chain	Drug purchases	1.0703916999928844	1.0669149736110264	1.0738797558870588	9.25539358600583e-16	TRUE	41769.0	35276.0	0
Thioxanthene derivative	Drug purchases	1.0700482064906298	1.0664358349327547	1.0736728143480034	9.25539358600583e-16	TRUE	38918.0	32869.0	0
Other antipsychotics	Drug purchases	1.0697802608393112	1.0673129403472918	1.0722532850665523	9.25539358600583e-16	TRUE	84393.0	70621.0	0
Infections specific to the perinatal period	Diseases	1.0693583953811046	0.985628587622111	1.1602011063121462	0.14790421034549933	TRUE	67.0	56.0	0
Other alkylating agents	Drug purchases	1.0693368951781752	1.043909680989961	1.0953834572210432	7.641144346586247e-08	TRUE	740.0	629.0	0
Other neurotic disorders	Diseases	1.0690140520407343	1.0619599657931724	1.0761149951702795	9.25539358600583e-16	TRUE	10083.0	8591.0	0
Decubitus ulcer and pressure area	Diseases	1.0682712276888158	1.056963763394063	1.0796996599421738	9.25539358600583e-16	TRUE	4008.0	3419.0	0
Tobacco use	Diseases	1.068248215249991	1.0606142940564174	1.0759370826696493	9.25539358600583e-16	TRUE	8449.0	7066.0	0
Latest place of residence Haapavesi	Place of residence	1.06779620112447	1.056464685413155	1.079249257337885	9.25539358600583e-16	TRUE	3678.0	3099.0	119944
Personality and behavioural disorders due to brain disease, damage and dysfunction	Diseases	1.0674210939159154	1.0536697333747356	1.0813519223783463	9.25539358600583e-16	TRUE	2598.0	2185.0	0
Tertiary amines	Drug purchases	1.0669472220411005	1.0609421664926304	1.0729862668995245	9.25539358600583e-16	TRUE	13766.0	11723.0	0
Smoked after 1. trimester	Pregnancy related	1.0669020196886356	1.0648159236055703	1.06899220267233	9.25539358600583e-16	TRUE	115564.0	99084.0	2358873
Dissociative [conversion] disorders	Diseases	1.0661231095656476	1.0569767173409652	1.0753486487472643	9.25539358600583e-16	TRUE	5892.0	4939.0	0
Narcolepsy and cataplexy	Diseases	1.0660201869216228	1.0418975209081516	1.0907013560545662	7.043935287646884e-08	TRUE	810.0	675.0	0
Disorders related to long gestation and high birth weight	Diseases	1.065315069530354	0.9684010763182924	1.171927856258853	0.2511866684965984	TRUE	51.0	41.0	0
Latest place of residence Hämeenlinna	Place of residence	1.064539598339003	1.0610542002636594	1.068036445405115	9.25539358600583e-16	TRUE	39547.0	33610.0	119944
Latest place of residence Alavus	Place of residence	1.063977522958076	1.0553768262059995	1.072648310300342	9.25539358600583e-16	TRUE	6349.0	5380.0	119944
Unspecified dementia	Diseases	1.0637543944017398	1.0539717373721915	1.0736278511891606	9.25539358600583e-16	TRUE	5514.0	4852.0	0
Other anxiety disorders	Diseases	1.0636447204886552	1.0614469633059387	1.0658470281923127	9.25539358600583e-16	TRUE	105428.0	87899.0	0
Alcoholic liver disease	Diseases	1.063554029494199	1.056815180619209	1.0703358490654777	9.25539358600583e-16	TRUE	10927.0	9362.0	0
Panic disorder	Diseases	1.0634564191330513	1.059689679364486	1.0672365480369082	9.25539358600583e-16	TRUE	34884.0	28944.0	0
Pulmonary oedema	Diseases	1.0628411113190328	1.038229861927415	1.088035770626728	5.600966838244889e-07	TRUE	802.0	690.0	0
Latest place of residence Karijoki	Place of residence	1.0627150719827132	1.0362435555262293	1.0898628205660645	3.8146440777076486e-06	TRUE	644.0	551.0	119944
Latest place of residence Lapua	Place of residence	1.0623330184141806	1.0547217715195853	1.069999190769551	9.25539358600583e-16	TRUE	8050.0	6870.0	119944
Latest place of residence Janakkala	Place of residence	1.0622691723937103	1.0554343878896209	1.0691482176114482	9.25539358600583e-16	TRUE	10039.0	8515.0	119944
Drug-induced myopathy	Diseases	1.062111104745997	1.0253732691900257	1.1001652107781863	0.0013269765400949313	TRUE	351.0	299.0	0
Any mental disorder	Diseases	1.0616970381296047	1.0607062437630366	1.0626887579866022	9.25539358600583e-16	TRUE	619243.0	528145.0	0
Latest place of residence Merijärvi	Place of residence	1.0612346230390377	1.0321960789935642	1.0910901020229804	4.524956382637328e-05	TRUE	550.0	474.0	119944
Disorders of magnesium metabolism	Diseases	1.060695292201124	1.0281044150673082	1.0943192990995676	0.0003611007283445554	TRUE	451.0	386.0	0
Ehlers-Danlos syndrome	Diseases	1.0600466455062894	1.038827819046569	1.0816988821886402	2.4994060712337816e-08	TRUE	1038.0	862.0	0
Latest place of residence Kihniö	Place of residence	1.0595273791710256	1.039071446280376	1.0803860227625848	9.557672665449028e-09	TRUE	1106.0	946.0	119944
Hepatocellular carcinoma	Diseases	1.0585567058744074	1.0149089109853446	1.104081644591903	0.012923200668358151	TRUE	253.0	219.0	0
Marital status unknown	Marital status	1.0584417797369692	1.0575153372916162	1.0593690337976003	9.25539358600583e-16	TRUE	891390.0	755364.0	0
Other and unspecified myopathies	Diseases	1.0582800457919994	1.0510848266716886	1.0655245199076022	9.25539358600583e-16	TRUE	9601.0	8263.0	0
Sleep terrors [night terrors]	Diseases	1.0582355218440849	1.012484108000545	1.1060543181306106	0.01892016903485302	TRUE	217.0	178.0	0
Volume depletion	Diseases	1.0581859303915506	1.049209172429258	1.0672394911360066	9.25539358600583e-16	TRUE	6235.0	5410.0	0
Perforation of oesophagus	Diseases	1.0576507531737411	1.0223484188933774	1.0941720992729833	0.0020090886567594815	TRUE	370.0	320.0	0
Secondary sideroblastic anaemia	Diseases	1.0572432297859289	1.0050734816221425	1.1121209218694774	0.04681957339722249	TRUE	173.0	146.0	0
Problems related to medical facilities and other health care	Diseases	1.0570637847406508	1.0465694740030953	1.0676633255279946	9.25539358600583e-16	TRUE	4584.0	3971.0	0
Latest place of residence Mäntyharju	Place of residence	1.0567707666988835	1.045350474245147	1.0683158240835615	9.25539358600583e-16	TRUE	3564.0	3087.0	119944
Latest place of residence Isojoki	Place of residence	1.0564811324757957	1.0364127273525252	1.076938128817181	3.1037086830088036e-08	TRUE	1150.0	985.0	119944
Sleep disorders, other/unspecified	Diseases	1.0564805099625219	1.0449325910479166	1.0681560490053543	9.25539358600583e-16	TRUE	3636.0	3061.0	0
Phenothiazines with piperidine structure	Drug purchases	1.056422945125447	1.0508281565115851	1.0620475213496239	9.25539358600583e-16	TRUE	15637.0	13517.0	0
Labor income decile 2	Income	1.055991189484009	1.0544610926230058	1.057523506622669	9.25539358600583e-16	TRUE	199095.0	172994.0	1172192
Latest place of residence Perho	Place of residence	1.055672628265396	1.0372951829194985	1.0743756612578987	2.2284532958758995e-09	TRUE	1322.0	1133.0	119944
Pneumonitis due to solids and liquids	Diseases	1.055062453537787	1.0458792036120317	1.0643263361780162	9.25539358600583e-16	TRUE	5807.0	4946.0	0
Other hypnotics and sedatives	Drug purchases	1.054697970772852	1.0163463413434621	1.0944967914008101	0.007824042292616143	TRUE	307.0	266.0	0
Dementia in Alzheimer disease	Diseases	1.0542600306323375	1.0451010051969791	1.0634993236652852	9.25539358600583e-16	TRUE	6548.0	5876.0	0
Services for substance abusers	Long-term care	1.054187750011643	1.0487466178586617	1.0596571119759075	9.25539358600583e-16	TRUE	56339.0	44929.0	3081328
Latest place of residence Juva	Place of residence	1.0540631017386284	1.0427224592873994	1.0655270849408511	9.25539358600583e-16	TRUE	3624.0	3128.0	119944
Elementary occupations	Occupation	1.0536766437639458	1.052169447235972	1.055185999299083	9.25539358600583e-16	TRUE	231068.0	199350.0	116
Phenothiazines with piperazine structure	Drug purchases	1.0536602515293838	1.0507327116732463	1.056595948064679	9.25539358600583e-16	TRUE	57887.0	50191.0	0
Failed attempted abortion	Diseases	1.0533808260268867	1.042044559865649	1.0648404179415787	9.25539358600583e-16	TRUE	3722.0	3107.0	0
Estren derivatives	Drug purchases	1.0533062409879907	1.0247283855872744	1.0826810820395303	0.0003611007283445554	TRUE	585.0	508.0	0
Diazepines, oxazepines, thiazepines and oxepines	Drug purchases	1.0532432203646152	1.0517640844519993	1.0547244364424317	9.25539358600583e-16	TRUE	238391.0	202842.0	0
Diaper [napkin] dermatitis	Diseases	1.0530795083239983	0.9825808163326065	1.1286363751646071	0.1928161222211859	TRUE	96.0	84.0	0
Circumscribed brain atrophy	Diseases	1.0529918731183556	1.0362613748419724	1.0699924862319523	3.849434435377062e-10	TRUE	1739.0	1542.0	0
Main reason for treatment in social welfare services: substance use issues of a family member or something similar	Long-term care	1.0529605226833632	1.0043069802064848	1.1039710807363583	0.04882453112713129	TRUE	315.0	253.0	3084134
Acne conglobata	Diseases	1.0526928676096121	1.028103257511667	1.0778705985216404	3.470717126929168e-05	TRUE	781.0	648.0	0
Vascular dementia	Diseases	1.0525908303104172	1.036931358540736	1.0684867874116353	2.8268519616684247e-11	TRUE	2226.0	1967.0	0
Persistent mood disorders	Diseases	1.052531150967914	1.0490329961763543	1.0560409708710483	9.25539358600583e-16	TRUE	40171.0	34594.0	0
Disorders of psychological development	Diseases	1.0525072618757219	1.0477932691610883	1.0572424627121937	9.25539358600583e-16	TRUE	21867.0	17796.0	0
Senile degeneration of the brain, not elsewhere classified	Diseases	1.0524686556081382	1.0056552641351824	1.1014612169212528	0.041807677656558635	TRUE	222.0	200.0	0
Latest place of residence Alajärvi	Place of residence	1.0521439278933158	1.0427263781541183	1.061646533736347	9.25539358600583e-16	TRUE	5153.0	4442.0	119944
Vascular dementia	Diseases	1.0516251417744098	1.0362017429020143	1.0672781110315361	3.356967841859429e-11	TRUE	2285.0	2022.0	0
Osteopathy in diseases classified elsewhere	Diseases	1.0515911128168411	1.0158411118098474	1.0885992461805014	0.007098385369512677	TRUE	382.0	332.0	0
Latest place of residence Nokia	Place of residence	1.0515333933201017	1.046885687636662	1.0562017327445263	9.25539358600583e-16	TRUE	21276.0	18254.0	119944
Drug-induced headache, not elsewhere classified	Diseases	1.0514945141171117	1.0248531507648415	1.0788284276564384	0.00021181623781979864	TRUE	668.0	580.0	0
Hypo-osmolality and hyponatraemia	Diseases	1.051485099635779	1.0459459538745581	1.0570535797384637	9.25539358600583e-16	TRUE	16215.0	14288.0	0
Infection of intervertebral disc (pyogenic)	Diseases	1.0514338319960095	1.031079280081603	1.0721902034325803	8.119046209395002e-07	TRUE	1158.0	1000.0	0
Vitamin D deficiency	Diseases	1.051395856009183	1.0372634384133543	1.0657208237515863	5.0304583636906e-13	TRUE	2412.0	2060.0	0
COVID-19 vaccination status of mother missing	Vaccination status of relatives	1.0513620978751075	1.0501751902838212	1.0525503469088915	9.25539358600583e-16	TRUE	1957512.0	1790681.0	0
Latest place of residence Parkano	Place of residence	1.0513313166629992	1.040253301803819	1.0625273051090045	9.25539358600583e-16	TRUE	3771.0	3259.0	119944
Indole derivatives	Drug purchases	1.0512371777745926	1.0424573466052522	1.0600909548330508	9.25539358600583e-16	TRUE	6103.0	5136.0	0
Dependent personality disorder	Diseases	1.0507485503729899	1.0392281917690975	1.0623966178510382	9.25539358600583e-16	TRUE	3613.0	3133.0	0
Invasive ventilation	Diseases	1.0506912407677886	1.0421459416596808	1.0593066088882372	9.25539358600583e-16	TRUE	6671.0	5726.0	0
Latest place of residence Tervola	Place of residence	1.0506376117336236	1.0342458062386188	1.0672892116467108	1.1010207259207046e-09	TRUE	1684.0	1452.0	119944
Drugs used in alcohol dependence	Drug purchases	1.0505563726890423	1.0477502669633352	1.0533699937832413	9.25539358600583e-16	TRUE	62294.0	52904.0	0
Latest place of residence Sievi	Place of residence	1.050389493935778	1.0365562246786908	1.0644073738621018	4.688746116306135e-13	TRUE	2401.0	2063.0	119944
Depression	Diseases	1.0501022609484885	1.0487196443557272	1.0514867003626807	9.25539358600583e-16	TRUE	275561.0	236244.0	0
Degenerative conditions of globe	Diseases	1.0498304982091178	1.022501614683562	1.0778898137105535	0.0005039857307025773	TRUE	645.0	571.0	0
Toxic effect of alcohol	Diseases	1.0497807309819136	1.0399354476402987	1.0597192216512492	9.25539358600583e-16	TRUE	4937.0	4202.0	0
Latest place of residence Isokyrö	Place of residence	1.049765063178473	1.0353284780214245	1.0644029515889537	8.352522513493249e-12	TRUE	2176.0	1873.0	119944
Other disorders of electrolyte and fluid balance, not elsewhere classified	Diseases	1.0494935914139238	1.0241783783213663	1.075434535363026	0.0001783086890188769	TRUE	744.0	650.0	0
Exfoliative dermatitis	Diseases	1.0493855882260432	1.0294282397311325	1.0697298464088516	1.4319600944167852e-06	TRUE	1226.0	1059.0	0
Cirrhosis of liver, NAS	Diseases	1.0492324030172115	1.0363609178571016	1.0622637505644223	2.7625051742537225e-14	TRUE	2906.0	2544.0	0
Latest place of residence Loppi	Place of residence	1.0492227021650287	1.0390264319774896	1.0595190313332996	9.25539358600583e-16	TRUE	4387.0	3783.0	119944
Vascular dementia (subcortical)	Diseases	1.0492136047204577	1.023159084760008	1.0759315972732741	0.00030350742569304435	TRUE	778.0	691.0	0
Rheumatic heart disease, other	Diseases	1.0490325992636214	1.0066228775480512	1.0932290720416877	0.03509677460550988	TRUE	255.0	223.0	0
Other mental disorders due to brain damage and dysfunction and to physical disease	Diseases	1.048741429773429	1.0422208257451975	1.0553028296443867	9.25539358600583e-16	TRUE	11554.0	10116.0	0
Secondary systemic amyloidosis	Diseases	1.0486247813957175	0.9983119233993802	1.1014733034670063	0.08456850935726919	TRUE	192.0	176.0	0
Generalized anxiety disorder	Diseases	1.0484747816201598	1.044242424327577	1.052724292830104	9.25539358600583e-16	TRUE	26741.0	22648.0	0
Drugs used in opioid dependence	Drug purchases	1.0483562291425848	1.029069424326204	1.0680045069861799	1.025492124869789e-06	TRUE	1299.0	1130.0	0
Latest place of residence Ikaalinen	Place of residence	1.0483461885492442	1.0378337653363132	1.0589650941734234	9.25539358600583e-16	TRUE	4127.0	3588.0	119944
Undocumented service code 4	Long-term care	1.0483231175457144	1.0154201186962688	1.0822922833080988	0.006086692953554236	TRUE	676.0	542.0	3081328
Benzamides	Drug purchases	1.0479329328140103	1.0411281462496882	1.0547821952868486	9.25539358600583e-16	TRUE	10467.0	9123.0	0
Other reaction to severe stress, and adjustment disorders	Diseases	1.0478715251538744	1.0456166284879107	1.050131284557132	9.25539358600583e-16	TRUE	96821.0	82300.0	0
Latest place of residence Kankaanpää	Place of residence	1.0478324146872557	1.0400341150878114	1.055689186865398	9.25539358600583e-16	TRUE	7496.0	6496.0	119944
Insomnia	Diseases	1.047779320933378	1.0431098566699024	1.052469687977484	9.25539358600583e-16	TRUE	21844.0	18667.0	0
Benzodiazepine derivatives	Drug purchases	1.0477615405467453	1.0448789053376204	1.0506521284341248	9.25539358600583e-16	TRUE	59003.0	50941.0	0
Gender identity disorders	Diseases	1.0476649388844266	1.02992316832658	1.0657123345920003	1.4711346669579e-07	TRUE	1486.0	1231.0	0
Other drug-induced secondary parkinsonism	Diseases	1.0476492745857469	1.024488617945091	1.0713335251508547	7.575170798535021e-05	TRUE	892.0	787.0	0
Latest place of residence Kurikka	Place of residence	1.047474781938644	1.041251244553991	1.0537355172789111	9.25539358600583e-16	TRUE	11803.0	10222.0	119944
Disorder of the sleep-wake schedule	Diseases	1.0470453116417648	1.0315841111540007	1.0627382418721045	2.0912926379640983e-09	TRUE	1993.0	1690.0	0
Smoking dependency	Diseases	1.0469507232749493	1.0405018077153847	1.0534396085025972	9.25539358600583e-16	TRUE	11438.0	9906.0	0
COVID-19 vaccination status of father missing	Vaccination status of relatives	1.0469384058238882	1.0458005391046654	1.04807751058098	9.25539358600583e-16	TRUE	2250722.0	2049598.0	0
Information about analgesics during labor missing	Pregnancy related	1.0463718243387685	1.0347252673331513	1.0581494714939816	2.28290387914302e-15	TRUE	3049.0	2540.0	2358873
Other disorders of fluid, electrolyte and acid-base balance	Diseases	1.0463390554126812	1.042319720018093	1.0503738899451098	9.25539358600583e-16	TRUE	30582.0	26997.0	0
Bipolar affective disorders	Diseases	1.046104665698755	1.0425662126398418	1.0496551282107829	9.25539358600583e-16	TRUE	38438.0	32817.0	0
Phenylpiperidine derivatives	Drug purchases	1.045942461454596	1.0370999217447945	1.054860394582987	9.25539358600583e-16	TRUE	6296.0	5549.0	0
Hypokalaemia	Diseases	1.045919540716592	1.0396808472912151	1.0521956699529271	9.25539358600583e-16	TRUE	12447.0	10939.0	0
Pervasive developmental disorders excl. Autism + Asperger	Diseases	1.0458068686043387	1.0284523506825396	1.0634542336299422	2.527491451142047e-07	TRUE	1523.0	1244.0	0
Latest place of residence Raahe	Place of residence	1.0457093080387867	1.0400205161122904	1.0514292169991122	9.25539358600583e-16	TRUE	14291.0	12395.0	119944
Pyothorax	Diseases	1.0456754308337777	1.035003685738446	1.0564572104584053	9.25539358600583e-16	TRUE	4105.0	3571.0	0
Latest place of residence Merikarvia	Place of residence	1.0453122671971609	1.0295167358360269	1.0613501441193682	1.835113134784657e-08	TRUE	1769.0	1527.0	119944
COVID-19 vaccination status of siblings missing	Vaccination status of relatives	1.0450769892212557	1.0441768583398303	1.0459778960589736	9.25539358600583e-16	TRUE	846294.0	749374.0	0
Latest place of residence Teuva	Place of residence	1.0448178495275378	1.032212276029046	1.0575773646976372	1.911007338305304e-12	TRUE	2869.0	2500.0	119944
Unspecified diabetes with neurological complications	Diseases	1.0447675042070024	1.0028314375338196	1.0884572391659966	0.0540524851717539	TRUE	251.0	217.0	0
Acidosis	Diseases	1.0445971167304418	1.0265663829381566	1.0629445444711085	1.4983309889436899e-06	TRUE	1466.0	1287.0	0
Pneumoconiosis due to other inorganic dusts	Diseases	1.0441182879264639	1.0027938875670943	1.087145636505038	0.0540524851717539	TRUE	276.0	244.0	0
Ergot alkaloids	Drug purchases	1.0439144278374837	1.0215279749852664	1.066791472512516	0.000172433280421847	TRUE	967.0	860.0	0
Hepatic failure, not elsewhere classified	Diseases	1.0437664445589794	1.031284596620208	1.0563993628506652	3.974971851757103e-12	TRUE	3039.0	2653.0	0
Hypoplasia of dental enamel	Diseases	1.043708319819442	0.9661628068838877	1.1274777388436945	0.3454353892251781	TRUE	69.0	59.0	0
Latest place of residence Nivala	Place of residence	1.043675745143539	1.034537170024082	1.0528950457870598	9.25539358600583e-16	TRUE	5426.0	4713.0	119944
Latest place of residence Soini	Place of residence	1.0436743088409006	1.0230735993904638	1.064689836179429	4.4455199642113036e-05	TRUE	1072.0	936.0	119944
Other and unspecified degenerative diseases of nervous system	Diseases	1.043634965325964	1.025565125062484	1.062023185299487	2.752263632919412e-06	TRUE	1482.0	1305.0	0
Latest place of residence Hartola	Place of residence	1.0435208705507095	1.0273648805105764	1.05993092418512	1.410181106196616e-07	TRUE	1728.0	1523.0	119944
Ulcer of lower limb, not elsewhere classified	Diseases	1.0431099014277412	1.0358569104644986	1.0504136772796893	9.25539358600583e-16	TRUE	9211.0	8105.0	0
Latest place of residence Kangasniemi	Place of residence	1.0427928476476218	1.0310062165253102	1.0547142254581559	6.462711246081012e-13	TRUE	3264.0	2869.0	119944
Systemic atrophies primarily affecting the central nervous system	Diseases	1.042574093617642	1.0307753567472195	1.0545078843490499	9.070674922831213e-13	TRUE	3418.0	3000.0	0
Latest place of residence Laihia	Place of residence	1.0424616672366052	1.032653247389459	1.0523632501083595	9.25539358600583e-16	TRUE	4712.0	4092.0	119944
Dementia in other diseases classified elsewhere	Diseases	1.0424123511467809	1.0301416218004622	1.0548292456372934	8.284338479258312e-12	TRUE	3278.0	2898.0	0
Other degenerative diseases of the basal ganglia	Diseases	1.0422296514188134	1.0166486830404882	1.0684542894876514	0.001836942571595647	TRUE	720.0	643.0	0
Methicillin-resistant Staphylococcus aureus carrier	Diseases	1.0421621533215608	1.0336080369919551	1.0507870633210699	9.25539358600583e-16	TRUE	6501.0	5643.0	0
Latest place of residence Polvijärvi	Place of residence	1.0418400956326124	1.028718447004678	1.0551291152873	3.392762366586002e-10	TRUE	2591.0	2256.0	119944
Intracranial and intraspinal abscess and granuloma	Diseases	1.0417750483016328	1.0227674897941808	1.0611358515924978	2.2295277115112665e-05	TRUE	1318.0	1163.0	0
Drug-induced osteoporosis with pathological fracture	Diseases	1.0416205169370196	1.0174238200940897	1.0663926673191189	0.0011290857158155548	TRUE	811.0	719.0	0
Alcohol-induced chronic pancreatitis	Diseases	1.0414388336379747	1.035161014297007	1.0477547253320676	9.25539358600583e-16	TRUE	11999.0	10406.0	0
Latest place of residence Hausjärvi	Place of residence	1.0414228147938391	1.031637292838546	1.0513011566196453	9.25539358600583e-16	TRUE	4702.0	4093.0	119944
Spondylopathies in diseases classified elsewhere	Diseases	1.0413690499424937	1.01409748334599	1.0693740157997607	0.004522398715107404	TRUE	630.0	554.0	0
Embolism and thrombosis of abdominal aorta	Diseases	1.0412877535428862	0.9921576780926357	1.0928506724484104	0.14011797174102053	TRUE	189.0	167.0	0
Latest place of residence Pukkila	Place of residence	1.0411890456444477	1.0205263667203541	1.0622700834804155	0.00013390174886163591	TRUE	1036.0	904.0	119944
Alcohol-induced acute pancreatitis	Diseases	1.0410650022937245	1.0318660508611928	1.0503459611800219	9.25539358600583e-16	TRUE	5593.0	4865.0	0
Azaspirodecanedione derivatives	Drug purchases	1.0410460569232292	1.0369823148174262	1.0451257240835545	9.25539358600583e-16	TRUE	28730.0	24942.0	0
Fracture of skull and facial bones	Diseases	1.041040270789021	1.0381517332777064	1.0439368453229467	9.25539358600583e-16	TRUE	57751.0	49149.0	0
Suppurative and necrotic conditions of lower respiratory tract	Diseases	1.040982613645005	1.031655422458264	1.050394131917651	9.25539358600583e-16	TRUE	5363.0	4685.0	0
Latest place of residence Pyhäjärvi	Place of residence	1.0409226025994334	1.0287987232221665	1.0531893558429257	2.6899924193212105e-11	TRUE	3048.0	2682.0	119944
Blindness, monocular	Diseases	1.0409155997710284	1.0187735709062464	1.0635388635797174	0.0004308952264043452	TRUE	962.0	849.0	0
Fracture of femur	Diseases	1.0408914636269977	1.0366597143377219	1.0451404873427796	9.25539358600583e-16	TRUE	27569.0	24232.0	0
Chlamydia	Diseases	1.0408365337312055	1.039011984143662	1.042664287306045	9.25539358600583e-16	TRUE	156766.0	130731.0	0
Latest place of residence Nakkila	Place of residence	1.0408235042613625	1.0286886452966846	1.053101511303708	3.141465549937436e-11	TRUE	3049.0	2673.0	119944
Other dopaminergic agents	Drug purchases	1.040538143590056	1.0171278210766284	1.064487280585623	0.0010393373036278269	TRUE	868.0	788.0	0
Latest place of residence Föglö	Place of residence	1.040063797224257	0.9954777789867264	1.0866467591045688	0.1120547360492237	TRUE	231.0	207.0	119944
Diseases of the myoneural junction and muscle	Diseases	1.0400448916028457	1.0342876000263432	1.0458342307513155	9.25539358600583e-16	TRUE	14448.0	12672.0	0
Other anti-dementia drugs	Drug purchases	1.0399413353472	1.033346483445836	1.0465782758144981	9.25539358600583e-16	TRUE	12579.0	11436.0	0
Latest place of residence Hirvensalmi	Place of residence	1.039922216110618	1.0214472813495086	1.0587313073383993	3.146310765452036e-05	TRUE	1313.0	1156.0	119944
Latest place of residence Puumala	Place of residence	1.039892200435208	1.0219293331005244	1.0581708083915105	1.8236483799141505e-05	TRUE	1383.0	1218.0	119944
Latest place of residence Myrskylä	Place of residence	1.0397977415695767	1.0191874519168271	1.0608248181821451	0.00022407478975417622	TRUE	1060.0	923.0	119944
Latest place of residence Kuortane	Place of residence	1.039747325439246	1.02502240550704	1.0546837756422487	1.37359150751297e-07	TRUE	2038.0	1788.0	119944
Latest place of residence Alavieska	Place of residence	1.0396372386818764	1.0212120584455762	1.058394854541055	3.437766177896957e-05	TRUE	1332.0	1164.0	119944
Congenital malformations of the musculoskeletal system, not elsewhere classified	Diseases	1.0394918848579706	1.022652920032934	1.0566081194495374	5.602929848327095e-06	TRUE	1621.0	1386.0	0
Acute renal failure	Diseases	1.0391584924025856	1.0331608999784327	1.0451909013929548	9.25539358600583e-16	TRUE	13400.0	11813.0	0
Streptococcus and staphylococcus as the cause of diseases classified to other chapters	Diseases	1.0387579865239585	1.0145723337873043	1.063520183464331	0.0025809750965712502	TRUE	802.0	696.0	0
Maternal infectious and parasitic diseases classifiable elsewhere but complicating pregnancy, childbirth and the puerperium	Diseases	1.0386669882675483	1.02934896046679	1.0480693661239535	9.25539358600583e-16	TRUE	5354.0	4557.0	0
Postpartum depression	Diseases	1.0385793794535074	1.0363604572197131	1.040803052559303	9.25539358600583e-16	TRUE	101371.0	88595.0	0
Latest place of residence Outokumpu	Place of residence	1.038537252567142	1.0280099972840393	1.0491723113775333	4.4767284288405153e-13	TRUE	4042.0	3549.0	119944
Other and unspecified disorders of psychological development	Diseases	1.0385312892909486	1.0237010270267815	1.0535763961953157	4.203109474555445e-07	TRUE	2089.0	1710.0	0
Latest place of residence Pertunmaa	Place of residence	1.0383122828045046	1.0176939146428703	1.0593483768653822	0.0004004569477619159	TRUE	1051.0	921.0	119944
Latest place of residence Juuka	Place of residence	1.0383070373291523	1.0259877708054306	1.050774224064012	9.971725332442676e-10	TRUE	2926.0	2580.0	119944
Thalassaemia	Diseases	1.0381774118991718	1.0112059322363272	1.0658682907387935	0.008522525393035394	TRUE	655.0	562.0	0
Dentinal caries	Diseases	1.0381720767157696	1.034433897074584	1.0419237651824773	9.25539358600583e-16	TRUE	33929.0	29271.0	0
Acute posthaemorrhagic anaemia	Diseases	1.0380810563515728	1.02499457519153	1.0513346174096925	1.2068942482155172e-08	TRUE	2814.0	2493.0	0
Factitial dermatitis	Diseases	1.0380626398350976	1.0127855900995248	1.0639705528546473	0.004886063784860988	TRUE	721.0	631.0	0
COPD (mode)	Diseases	1.038004626476529	1.0344632629503558	1.0415581134449488	9.25539358600583e-16	TRUE	39047.0	34833.0	0
Unspecified diabetes with ketoacidosis	Diseases	1.0377953610337871	1.0169015319077828	1.0591184864897198	0.0005841377884349845	TRUE	1064.0	914.0	0
severe traumatic brain injury, does not include concussion	Diseases	1.037665897186694	1.0338243336059814	1.0415217355433675	9.25539358600583e-16	TRUE	32633.0	28513.0	0
Drug-induced tremor	Diseases	1.0375392124604388	1.008124178771022	1.0678125176060609	0.018865212234568475	TRUE	549.0	493.0	0
Dementia	Diseases	1.0372561219533953	1.0329593458480522	1.041570771254788	9.25539358600583e-16	TRUE	28851.0	26192.0	0
Hyperkalaemia	Diseases	1.0370917810682712	1.0230112141852405	1.051366150678973	2.883461178514647e-07	TRUE	2443.0	2171.0	0
Hereditary ataxia	Diseases	1.0370820697527288	1.0198432206237362	1.0546123145720419	3.479981907495067e-05	TRUE	1550.0	1356.0	0
Mother tongue Nepali	Mother tongue	1.0367518689340898	1.0106743039394246	1.0635022910434555	0.008861913335027055	TRUE	669.0	548.0	4741
Latest place of residence Ilmajoki	Place of residence	1.036700581811822	1.0286918705531976	1.0447716435738965	9.25539358600583e-16	TRUE	6874.0	5978.0	119944
Fracture of neck	Diseases	1.0363252124428517	1.028671892777441	1.0440354728123997	9.25539358600583e-16	TRUE	8081.0	7040.0	0
Craft and related trades occupations	Occupation	1.0363128110137023	1.0350033672927763	1.0376239113890047	9.25539358600583e-16	TRUE	327931.0	283402.0	116
Chronic pancreatitis	Diseases	1.0360436656466079	1.0306258919039395	1.0414899194348073	9.25539358600583e-16	TRUE	16095.0	14118.0	0
Oesophageal varices	Diseases	1.0360192233771275	1.0234598540729725	1.0487327147571905	2.0389218931155046e-08	TRUE	2993.0	2639.0	0
Folate deficiency anaemia	Diseases	1.035983249370331	1.0064374879672002	1.066396379117077	0.02565572461330035	TRUE	531.0	471.0	0
Individual is missing from the birth registry	Pregnancy related	1.0359826975287587	1.0350933572123548	1.0368728019561413	9.25539358600583e-16	TRUE	2358873.0	2120776.0	0
Unspecified kidney failure	Diseases	1.0358352838799794	1.0258248284167966	1.0459434258251072	1.570028597654491e-12	TRUE	4850.0	4305.0	0
Obsessive-compulsive disorder	Diseases	1.0357402899675878	1.0296920042540831	1.0418241025764372	9.25539358600583e-16	TRUE	12656.0	10726.0	0
Fatty acid derivatives	Drug purchases	1.0357168276891144	1.0329367124296267	1.0385044255375766	9.25539358600583e-16	TRUE	61565.0	53375.0	0
Other nutritional anaemias	Diseases	1.0354973930807005	1.013797723097183	1.0576615301533283	0.0020649934176565554	TRUE	1015.0	905.0	0
Mild mental retardation	Diseases	1.0354020799189856	1.027993560032795	1.0428639913525926	9.25539358600583e-16	TRUE	8364.0	7211.0	0
Peptic ulcer	Diseases	1.035399102057337	1.0153549529568358	1.055838943237729	0.0008145185942961835	TRUE	1166.0	1033.0	0
Main reason for treatment in social welfare services: abuse of medications	Long-term care	1.0352887535740558	1.0121571542989798	1.0589489969265364	0.004314806328890846	TRUE	1356.0	1028.0	3084133
Anorexia	Diseases	1.0352054077597006	1.0220096882496001	1.0485715043370551	2.0327800034753908e-07	TRUE	2635.0	2289.0	0
Other sexually transmitted chlamydial diseases	Diseases	1.0351021218410252	1.0298852817072905	1.0403453876567892	9.25539358600583e-16	TRUE	17137.0	14334.0	0
Latest place of residence Multia	Place of residence	1.0350779974413231	1.013382142009809	1.0572383470881896	0.002360475098379697	TRUE	927.0	818.0	119944
Latest place of residence Pomarkku	Place of residence	1.034866530727737	1.016310999675313	1.0537608436419605	0.0003447296172660353	TRUE	1258.0	1107.0	119944
Intracerebral haemmorrhage	Diseases	1.0347929576710557	1.0284297889982006	1.04119549696113	9.25539358600583e-16	TRUE	11859.0	10613.0	0
Latest place of residence Reisjärvi	Place of residence	1.0346932571061533	1.0171454766951895	1.0525437715944013	0.00015701392228826454	TRUE	1450.0	1278.0	119944
Chronic ulcer of skin, not elsewhere classified	Diseases	1.0346913101386235	1.0256545802565527	1.0438076598932453	3.024080996989637e-14	TRUE	5816.0	5147.0	0
Main reason for treatment in social welfare services: unknown	Long-term care	1.0346799079235405	1.0290825551496376	1.0403077056388321	9.25539358600583e-16	TRUE	35487.0	28528.0	3084066
Latest place of residence Luhanka	Place of residence	1.0346334933919898	1.0019256050123173	1.0684091316693642	0.056363469466775874	TRUE	402.0	355.0	119944
Type 2 diabetes with ketoacidosis	Diseases	1.0344606521848305	1.0190967601282577	1.0500561701167483	1.5301860481998102e-05	TRUE	1954.0	1708.0	0
Latest place of residence Seinäjoki	Place of residence	1.0344266172235286	1.0308555995075166	1.0380100054088226	9.25539358600583e-16	TRUE	35338.0	30792.0	119944
Divorced	Marital status	1.0342656119580713	1.033214715994313	1.0353175768016176	9.25539358600583e-16	TRUE	511442.0	452951.0	0
Anaemia in chronic diseases classified elsewhere	Diseases	1.0339621751219945	1.0104225117147154	1.058050238576683	0.007271023990627694	TRUE	851.0	754.0	0
All other therapeutic products	Drug purchases	1.0339606769360767	1.028035208582143	1.0399202989599634	9.25539358600583e-16	TRUE	13303.0	11743.0	0
Other hormone antagonists and related agents	Drug purchases	1.0339149871597653	1.0181169919570685	1.04995811789639	3.670655925106456e-05	TRUE	1921.0	1729.0	0
Tic disorders	Diseases	1.0338738076450606	1.0183553104691425	1.0496287878560486	2.669292092564537e-05	TRUE	1888.0	1590.0	0
Duodenal ulcer	Diseases	1.033784390666769	1.0279781821934248	1.039623393665736	9.25539358600583e-16	TRUE	14380.0	12827.0	0
Vascular dementia (multiple infarctions)	Diseases	1.0337187059824886	0.9983937395652451	1.070293533254151	0.08873603427342029	TRUE	398.0	355.0	0
Arterial embolism and thrombosis of lower extremity artery	Diseases	1.0337063864535148	1.0197717074798587	1.0478314759638376	2.821478351479656e-06	TRUE	2474.0	2199.0	0
Squamous cell neoplasms and carcinoma of cervix	Diseases	1.0336745370962444	1.0121619120907954	1.0556443943182947	0.0033467466953228647	TRUE	1021.0	901.0	0
Care in an elderly home	Long-term care	1.033444852922435	1.0229878330720412	1.0440087648204328	3.358879912631685e-10	TRUE	8347.0	7198.0	3081328
Unspecified diabetes with other specified complications	Diseases	1.033402107226931	0.9968766992604526	1.0712658004879774	0.10507580057623464	TRUE	346.0	300.0	0
Benzodiazepine derivatives	Drug purchases	1.0333444106715686	1.0312960283769619	1.0353968615070304	9.25539358600583e-16	TRUE	119025.0	106624.0	0
Round-the-clock assisted living for the elderly	Long-term care	1.033297309884198	1.0252873249807917	1.041369872229644	9.25539358600583e-16	TRUE	17954.0	15596.0	3081328
Latest place of residence Nurmes	Place of residence	1.0332870016252893	1.0247008932642012	1.0419450541578648	1.7037425783566187e-14	TRUE	6070.0	5391.0	119944
Latest place of residence Kokemäki	Place of residence	1.033185383058107	1.0230081207354933	1.0434638925421889	1.4600915871220878e-10	TRUE	4297.0	3790.0	119944
Latest place of residence Rautavaara	Place of residence	1.03310280371586	1.011789075483681	1.054865513877339	0.003625973523583783	TRUE	976.0	867.0	119944
Latest place of residence Taivalkoski	Place of residence	1.033006906448528	1.0192114599492355	1.0469890799927897	3.6685479983969374e-06	TRUE	2323.0	2060.0	119944
Fibromyalgia	Diseases	1.0328978455629563	1.0259564058178299	1.0398862498627774	9.25539358600583e-16	TRUE	9686.0	8552.0	0
Tuberculosis of other organs	Diseases	1.032858467897311	1.0199821820589667	1.0458973043565454	7.211453042824554e-07	TRUE	2835.0	2538.0	0
Other diseases of the digestive system	Diseases	1.0326739985399536	1.0290714565475365	1.0362891522015845	9.25539358600583e-16	TRUE	36874.0	32618.0	0
Main reason for treatment in social welfare services: dementia	Long-term care	1.0326429873828407	1.0125406405156188	1.0531444336376825	0.002264323694307066	TRUE	2107.0	1825.0	3084127
Postmenopausal osteoporosis with pathological fracture	Diseases	1.0326054525902013	1.0202602876824955	1.0450999941799541	2.7799201561485674e-07	TRUE	3265.0	2990.0	0
Tuberculosis	Diseases	1.032584578874279	1.0257192412649394	1.0394958675183597	9.25539358600583e-16	TRUE	10079.0	9004.0	0
Other degenerative diseases of the nervous system	Diseases	1.032432292365433	1.028632059967644	1.0362465645417196	9.25539358600583e-16	TRUE	34003.0	30420.0	0
Latest place of residence Sysmä	Place of residence	1.0323830438053554	1.018651165831241	1.046300033699056	5.180472871044034e-06	TRUE	2308.0	2055.0	119944
Somatoform disorder	Diseases	1.0323222375335903	1.0283399110941263	1.0363199858425152	9.25539358600583e-16	TRUE	29630.0	26044.0	0
Other systemic drugs for obstructive airway diseases	Drug purchases	1.0322473805811778	1.0036786743178556	1.0616292663993159	0.04045592554521262	TRUE	548.0	488.0	0
Specific development disorders of speech and language	Diseases	1.032039027495031	1.024218464758929	1.0399193052271167	9.25539358600583e-16	TRUE	7579.0	6337.0	0
Cerebral atherosclerosis	Diseases	1.031857474925766	1.001736986622575	1.0628836339067282	0.05667088625150071	TRUE	519.0	475.0	0
Other septicaemia	Diseases	1.0318187566512345	1.0280980252809877	1.0355529535097803	9.25539358600583e-16	TRUE	34674.0	30650.0	0
Algoneurodystrophy	Diseases	1.0317445445991669	1.0226919018431917	1.0408773193486778	4.8410719251133605e-12	TRUE	5622.0	4973.0	0
Pneumoconiosis due to dust containing silica	Diseases	1.031704046213968	0.9820324748386917	1.0838880243233437	0.27562283488976674	TRUE	194.0	175.0	0
Latest place of residence Juupajoki	Place of residence	1.0316178894528947	1.0119783922908794	1.0516385309671166	0.0024907027266800642	TRUE	1110.0	981.0	119944
Quit smoking during 1. trimester	Pregnancy related	1.0314749699121517	1.028741782116373	1.034215419312015	9.25539358600583e-16	TRUE	58971.0	51783.0	2358873
Other and unspecified papulosquamous disorders	Diseases	1.031276997243201	1.0067139095743758	1.0564394063975924	0.01925299814129495	TRUE	773.0	688.0	0
Frontotemporal dementia, wide, incl. Pick's disease	Diseases	1.0312422431182637	1.0034991055237148	1.0597523785898941	0.041014450609654834	TRUE	607.0	542.0	0
Anemia during pregnancy	Pregnancy related	1.031226046910096	1.0264346211020536	1.036039839229168	9.25539358600583e-16	TRUE	18375.0	15823.0	2358873
Sequelae of tuberculosis	Diseases	1.0311591838524705	1.0112495540274151	1.0514607973952856	0.0033676401792449803	TRUE	1190.0	1075.0	0
Vascular dementia (undefined)	Diseases	1.031028466523804	1.0036646845523265	1.0591382910484441	0.03942661040298378	TRUE	685.0	620.0	0
Anaphylactic shock due to adverse effect of correct drug or medication properly administered	Diseases	1.0309105210173743	1.0122815811590997	1.049882287818964	0.0017764944585134035	TRUE	1322.0	1160.0	0
Protozoal diseases	Diseases	1.0306825776741153	1.018345290353419	1.0431693316441646	1.443921154478589e-06	TRUE	3044.0	2690.0	0
Sequelae of poliomyelitis	Diseases	1.0306813877964833	1.0075955306312807	1.054296184188638	0.014195853028317685	TRUE	880.0	806.0	0
Latest place of residence Orimattila	Place of residence	1.0305181126447787	1.023677937449321	1.0374039936183848	9.25539358600583e-16	TRUE	9447.0	8322.0	119944
Disorders of adrenal gland, other and/or unspecified	Diseases	1.0304757087518577	1.0004348419377969	1.0614186369907208	0.06877547549720749	TRUE	496.0	441.0	0
Mild or no visual impairment, binocular	Diseases	1.0302463983315986	0.9997136858242729	1.0617116243638205	0.07618432194647963	TRUE	475.0	420.0	0
Latest place of residence Tohmajärvi	Place of residence	1.0302213019245523	1.0176829160367287	1.0429141672854954	3.1407751482407824e-06	TRUE	2773.0	2459.0	119944
Latest place of residence Riihimäki	Place of residence	1.0301730935197644	1.0250510441172531	1.035320737150224	9.25539358600583e-16	TRUE	16881.0	14839.0	119944
Cardiomyopathy in other diseases	Diseases	1.0301189075054074	0.9874300237726027	1.0746533304161583	0.22295382376035405	TRUE	255.0	229.0	0
Trichomoniasis	Diseases	1.0299452416155817	1.0112210025181434	1.049016187445678	0.0026838133046329505	TRUE	1312.0	1195.0	0
Pyoderma	Diseases	1.0296321257472423	1.017263245598178	1.042151398822429	3.641137549918464e-06	TRUE	2997.0	2637.0	0
Abscess of lung	Diseases	1.0296007600348058	1.0117677897887138	1.0477480463038111	0.0017752565177537052	TRUE	1435.0	1258.0	0
Progressive vascular leukoencephalopathy	Diseases	1.029018844735258	1.0070094912732082	1.051509237992876	0.015061860202713162	TRUE	1075.0	978.0	0
Causalgia	Diseases	1.0289371354169405	1.016566042786241	1.0414587779641586	6.348285047007942e-06	TRUE	2904.0	2564.0	0
Latest place of residence Eura	Place of residence	1.0288511107152556	1.0209057529964858	1.0368583044155484	8.352084736525376e-13	TRUE	6914.0	6118.0	119944
Child stillborn, died before delivery	Pregnancy related	1.0287822333755894	1.0196552029657555	1.037990960700086	6.404931459433927e-10	TRUE	4854.0	4329.0	2358873
Labor income decile 3	Income	1.0285967709584154	1.027100230259646	1.0300954921980872	9.25539358600583e-16	TRUE	199077.0	177459.0	1172192
Latest place of residence Vaala	Place of residence	1.0285918613211162	1.0124835908530165	1.0449564089079935	0.0007790149016607519	TRUE	1705.0	1517.0	119944
Status epilepticus	Diseases	1.0284431102982423	1.0182772836916902	1.0387104259905762	5.019906786008702e-08	TRUE	4474.0	3931.0	0
Viral pneumonia (known virus, not influenza)	Diseases	1.0282900546964022	1.0111840522551816	1.0456854360285044	0.0018518601556580527	TRUE	1552.0	1359.0	0
Type 2 diabetes with peripheral circulatory complications	Diseases	1.0281995843486536	1.0190058493781837	1.0374762675796843	1.9459394363059346e-09	TRUE	5700.0	5168.0	0
Scabies	Diseases	1.0280362469284525	1.0209208621907586	1.0352012228752603	6.9169828890430866e-15	TRUE	9006.0	7828.0	0
Enzyme preparations	Drug purchases	1.0280352913220832	1.0195140475650617	1.0366277568492603	1.0591633696011244e-10	TRUE	6405.0	5739.0	0
Other and unspecified anaemias	Diseases	1.0280138049432253	1.0244424231530076	1.0315976371821975	9.25539358600583e-16	TRUE	37719.0	33847.0	0
Penicillamine and similar agents	Drug purchases	1.0279851332564385	0.9967843964656694	1.060162496466861	0.1123924636366203	TRUE	465.0	423.0	0
Latest place of residence Lapinjärvi	Place of residence	1.0279246191319709	1.0110454536624598	1.0450855782893078	0.0018484371541986038	TRUE	1525.0	1350.0	119944
Congenital absence, atresia and stenosis of large intestine	Diseases	1.0278281366020294	0.9771093389466529	1.0811795940151974	0.35596196013525105	TRUE	170.0	144.0	0
Emphysema	Diseases	1.0278119943372586	1.0180294331893591	1.0376885591548872	2.9793632774486154e-08	TRUE	4898.0	4405.0	0
Latest place of residence Rääkkylä	Place of residence	1.0277755608994674	1.009808163644931	1.0460626499288626	0.003832411897425257	TRUE	1375.0	1220.0	119944
Lung diseases due to external agents	Diseases	1.0276581590249818	1.0215507185777515	1.0338021133996544	9.25539358600583e-16	TRUE	12591.0	11138.0	0
Other autoimmune haemolytic anaemias	Diseases	1.0276222605324052	1.0046747883925318	1.051093868923824	0.027755551970649828	TRUE	876.0	788.0	0
Fracture of lumbar spine and pelvis	Diseases	1.027579464124655	1.0233756114792634	1.0318005854804455	9.25539358600583e-16	TRUE	26821.0	23765.0	0
Latest place of residence Kökar	Place of residence	1.0275754122937035	0.9675060026694	1.0913743429366436	0.4505782332779468	TRUE	124.0	111.0	119944
Anticholinesterases	Drug purchases	1.027542693655992	1.0225826624035765	1.0325267835111291	9.25539358600583e-16	TRUE	21400.0	19695.0	0
Latest place of residence Urjala	Place of residence	1.0275189637556938	1.0152383921896506	1.0399480841149555	1.6195883644734898e-05	TRUE	2877.0	2554.0	119944
Inflammatory disorders of male genital organs, not elsewhere classified	Diseases	1.0273799404459403	1.0114155024858071	1.0435963651303788	0.0012138087445047064	TRUE	1767.0	1542.0	0
Other antianemic preparations	Drug purchases	1.0273184108292313	1.017847061929166	1.0368778932547955	1.8449348104049756e-08	TRUE	5206.0	4627.0	0
Peripheral angiopathy	Diseases	1.027266758863564	1.0187734972588898	1.0358308266806882	3.1311268066274426e-10	TRUE	6679.0	6035.0	0
Sequelae of cerebrovascular disease	Diseases	1.027108765682292	1.0233075908227	1.030924060372952	9.25539358600583e-16	TRUE	33519.0	30311.0	0
Mucocutaneous lymph node syndrome [Kawasaki]	Diseases	1.0270723680183862	0.9875036645424237	1.068226566668682	0.2377150559443111	TRUE	282.0	231.0	0
Other disorders of teeth and supporting structures	Diseases	1.0270107975163523	1.023285090173041	1.0307500698918732	9.25539358600583e-16	TRUE	33540.0	29611.0	0
Postmenopausal atrophic vaginitis	Diseases	1.0269507767006794	1.0170710398566059	1.036926484422187	1.1241953356989496e-07	TRUE	4878.0	4490.0	0
Lithium	Drug purchases	1.0269456965191408	1.0218538172365605	1.0320629485450539	9.25539358600583e-16	TRUE	17778.0	15622.0	0
Field of education: education possibly ongoing (age < 35)	Education	1.0268895108330596	1.0251177537749558	1.028664330098467	9.25539358600583e-16	TRUE	187406.0	154718.0	0
Education possibly ongoing (age < 35)	Education	1.0268895108330596	1.0251177537749558	1.028664330098467	9.25539358600583e-16	TRUE	187406.0	154718.0	0
Latest place of residence Kärkölä	Place of residence	1.02688109350659	1.014083048393927	1.0398406539497431	5.7203329424174206e-05	TRUE	2682.0	2374.0	119944
Child stillborn, died during delivery	Pregnancy related	1.026880391834051	0.9979179444587692	1.0566834126879674	0.09925900794928136	TRUE	477.0	433.0	2358873
Latest place of residence Ypäjä	Place of residence	1.0268450939971792	1.009275457100431	1.0447205860878803	0.004311937804733583	TRUE	1412.0	1244.0	119944
Other arterial embolism and thrombosis	Diseases	1.026841517479517	1.0116627374953922	1.0422480367617966	0.0008194837787355687	TRUE	2027.0	1821.0	0
Latest place of residence Orivesi	Place of residence	1.026776354006523	1.0179232758779038	1.0357064290898326	3.382278579716295e-09	TRUE	5583.0	4968.0	119944
Gastroduodenal ulcer	Diseases	1.0267194727094	1.022980811570498	1.0304717974350999	9.25539358600583e-16	TRUE	34229.0	30811.0	0
Dislocation of lens	Diseases	1.026553021227026	1.0064583364312216	1.047048911261464	0.014892017111472188	TRUE	1171.0	1061.0	0
Diseases of pulp and periapical tissues	Diseases	1.0265494756368843	1.023798594720833	1.0293077479928665	9.25539358600583e-16	TRUE	61860.0	54555.0	0
Helminthiases	Diseases	1.0264998584688814	1.0135871896227588	1.039577029213249	8.685748596985363e-05	TRUE	2761.0	2445.0	0
Atherosclerosis, excluding cerebral, coronary and PAD	Diseases	1.0264778530910785	1.022544256228762	1.0304265819970018	9.25539358600583e-16	TRUE	31666.0	28758.0	0
Discitis, unspecified	Diseases	1.026388772848894	1.0097184995122948	1.0433342694415308	0.003022792820290861	TRUE	1668.0	1490.0	0
Hydrocephalus in other diseases	Diseases	1.0263850344206098	1.0000052839816134	1.0534606724157731	0.07324762295565558	TRUE	645.0	577.0	0
Postinfectious hypothyroidism	Diseases	1.0263391895931124	0.999831042173312	1.0535501376362089	0.0752589119111285	TRUE	674.0	605.0	0
Latest place of residence Harjavalta	Place of residence	1.0263321754034362	1.0163192310383364	1.0364437689446975	3.307890158707209e-07	TRUE	4306.0	3814.0	119944
Latest place of residence Jämijärvi	Place of residence	1.0262335406512484	1.0060251020316056	1.0468479144613942	0.016892137732967497	TRUE	1058.0	932.0	119944
Mucinous and mucinous cystic tumor	Diseases	1.026053413753811	0.9989619433178107	1.0538795946312791	0.08604210240361179	TRUE	619.0	565.0	0
Anankastic personality disorder	Diseases	1.0260414957780235	1.01770001197242	1.0344513497823697	9.978949105249327e-10	TRUE	6521.0	5744.0	0
Latest place of residence Kivijärvi	Place of residence	1.0260350927190873	1.0001040415299571	1.052638493371724	0.07207674390315061	TRUE	666.0	601.0	119944
Parathyroid hormones and analogues	Drug purchases	1.0259726779305034	1.0045920543307232	1.0478083430205531	0.02618248608430407	TRUE	1037.0	954.0	0
Portal vein thrombosis	Diseases	1.0259704168328148	1.00649931199647	1.0458181974592264	0.013881975539840595	TRUE	1175.0	1053.0	0
Unspecified human immunodeficiency virus [HIV] disease	Diseases	1.0258861445687093	1.0073123286524448	1.0448024427795692	0.009855511930271578	TRUE	1326.0	1145.0	0
Disorders of brain, other and unspecified	Diseases	1.0258128776368753	1.0067421529606357	1.0452448592035783	0.012450132934883385	TRUE	1254.0	1102.0	0
Other and unspecified primary disorders of muscles	Diseases	1.0256485379344376	1.0023165423153535	1.0495236574037092	0.046761370862463215	TRUE	843.0	749.0	0
Oripavine derivatives	Drug purchases	1.0255419029260073	1.0229168422924675	1.0281737001221347	9.25539358600583e-16	TRUE	70724.0	63717.0	0
Medical abortion	Diseases	1.025444269699983	1.0240923767729186	1.0267979472458255	9.25539358600583e-16	TRUE	310263.0	277407.0	0
Reduction defects of upper limb	Education	1.025409529089228	0.9886217680073146	1.063566205371287	0.23326654510195186	TRUE	327.0	284.0	0
Fibrosis of liver	Diseases	1.0253699592277152	0.9966036346857584	1.0549666052724769	0.11918435079063502	TRUE	547.0	492.0	0
Systemic disorders of connective tissue in diseases classified elsewhere	Diseases	1.0253214093254384	0.9920653031216731	1.0596923298426928	0.1854676405239404	TRUE	408.0	360.0	0
Other intracranial haemorrhages	Diseases	1.0252877339186781	1.0103003303680793	1.040497469639659	0.0014810280668420388	TRUE	2114.0	1925.0	0
Tetraplegia	Diseases	1.025255350838427	1.0080251306550612	1.0427800879723519	0.006396664531024443	TRUE	1567.0	1384.0	0
Latest place of residence Pyhäntä	Place of residence	1.0252541152294634	1.0022976746732677	1.0487363458541457	0.046635983766820314	TRUE	823.0	724.0	119944
Reduction defects of lower limb	Education	1.025191587068766	0.9946094475117169	1.0567140628172988	0.14832490183667388	TRUE	498.0	431.0	0
Secondary right heart disease	Diseases	1.0251133813784135	1.008267715941658	1.0422404963146623	0.0054794051194208175	TRUE	1643.0	1481.0	0
Latest place of residence Puolanka	Place of residence	1.0250850978773325	1.0090852989249737	1.041338585558274	0.003346030264075348	TRUE	1692.0	1523.0	119944
Latest place of residence Punkalaidun	Place of residence	1.0249183559303041	1.008351973876249	1.0417569098266037	0.005031735496478433	TRUE	1624.0	1447.0	119944
Embolic stroke	Diseases	1.024790730461922	1.01290637863298	1.0368145204673564	6.536526492822418e-05	TRUE	3363.0	3055.0	0
Drugs for treatment of hyperkalemia and hyperphosphatemia	Drug purchases	1.024737414564841	1.0125650743404457	1.0370560820429537	0.00010370028237833716	TRUE	3182.0	2824.0	0
Iron deficiency anaemia secondary to blood loss (chronic)	Diseases	1.0246443505522513	1.0196190982604416	1.029694370093556	9.25539358600583e-16	TRUE	18685.0	16760.0	0
Benzodiazepine derivatives	Drug purchases	1.0245859565325444	1.0235500974205864	1.0256228639606544	9.25539358600583e-16	TRUE	517028.0	460784.0	0
Panniculitis, unspecified	Diseases	1.0245380168857914	1.0038616238260287	1.0456402786308538	0.030346639010594437	TRUE	1077.0	976.0	0
Shoulder dystocia	Pregnancy related	1.0244964462612658	1.0101202543356933	1.0390772424340986	0.001320840615030057	TRUE	1920.0	1670.0	2358873
Encephalopathy	Diseases	1.0244657895524627	1.003515037196471	1.0458539384675616	0.03343746048615138	TRUE	1046.0	925.0	0
Hypotension	Diseases	1.0244550874997724	1.017595202195904	1.0313612171513742	2.396283149932542e-12	TRUE	10129.0	9147.0	0
Latest place of residence Hankasalmi	Place of residence	1.0244072449060382	1.0121771043576557	1.0367851622982052	0.00014056693359501378	TRUE	2842.0	2540.0	119944
Thromboangiitis obliterans	Diseases	1.0243867114721261	0.9931271668211076	1.0566301775829885	0.17397729050356406	TRUE	456.0	408.0	0
Antiarrhythmics, class Ib	Drug purchases	1.0243085445853308	0.9942206639007509	1.0553069681674379	0.1572770589049367	TRUE	501.0	459.0	0
Gastric ulcer	Diseases	1.0242995130586443	1.0195062513018915	1.0291153105852753	9.25539358600583e-16	TRUE	20487.0	18520.0	0
Fibrosis and cirrhosis of liver	Diseases	1.0241466062298452	1.0149766744466262	1.0333993848912495	3.2497977657098176e-07	TRUE	5571.0	5021.0	0
Pyoderma gangrenosum	Diseases	1.0240466143425264	0.995927589460313	1.0529595519235084	0.13221297767075355	TRUE	574.0	515.0	0
Latest place of residence Ranua	Place of residence	1.024010308541519	1.009775149343813	1.0384461458382213	0.0014909481744426625	TRUE	2135.0	1914.0	119944
Type 2 diabetes with renal complications	Diseases	1.0239723852064906	1.0153596285895479	1.032658199264811	6.194866797290702e-08	TRUE	6298.0	5668.0	0
Other and unspecified iron deficiency	Diseases	1.0238895843673368	1.0202779460217395	1.0275140073973332	9.25539358600583e-16	TRUE	36161.0	32329.0	0
Congenital ichthyosis	Diseases	1.0238637235072423	0.9925781229250324	1.0561354316624312	0.18455684844290526	TRUE	435.0	382.0	0
Chronic periapical parodontitis	Diseases	1.0238255849711304	1.0196933732920646	1.0279745420501447	9.25539358600583e-16	TRUE	26949.0	23942.0	0
Other specified/unspecified soft tissue disorders	Diseases	1.0237388316740286	1.01572125357159	1.0318196963901936	7.695956541026536e-09	TRUE	7277.0	6575.0	0
Amoebiasis	Diseases	1.023707064042841	1.0007133373825559	1.047229125288044	0.06409745739170185	TRUE	839.0	742.0	0
Heart failure, not strict	Diseases	1.0236012745457475	1.021478150922823	1.0257288110422258	9.25539358600583e-16	TRUE	112442.0	102458.0	0
Streptococcal septicaemia	Diseases	1.0236006493827565	1.0158375013674141	1.0314231242757017	2.892027715783589e-09	TRUE	7707.0	6893.0	0
Infections of genitourinary tract in pregnancy	Diseases	1.0235003537428327	1.019133915343343	1.0278854999725784	9.25539358600583e-16	TRUE	24052.0	21298.0	0
Frontotemporal dementia	Diseases	1.0234817402770557	0.9938630998207381	1.0539830615197299	0.1656495532473642	TRUE	523.0	471.0	0
Latest place of residence Tuusniemi	Place of residence	1.0234759897118049	1.0072837046437144	1.0399285689696232	0.007077780817155311	TRUE	1657.0	1495.0	119944
Blindness or visual impairment, binocular	Diseases	1.0234695592695342	0.9986773158131397	1.0488772721331823	0.09163157590439637	TRUE	704.0	623.0	0
Smoking information during pregnancy not available	Pregnancy related	1.023353313368081	1.020313834391471	1.02640184684551	9.25539358600583e-16	TRUE	45841.0	40828.0	2358873
Latest place of residence Ähtäri	Place of residence	1.0232844348737098	1.0122320355062266	1.0344575136185428	5.5078594255886744e-05	TRUE	3487.0	3107.0	119944
Paraplegia, diplegia of upper limbs	Diseases	1.0232715723630958	1.0108641436183836	1.035831290897714	0.0003675978384210356	TRUE	2987.0	2647.0	0
Cutaneous abscess, furuncle and carbuncle	Diseases	1.0232107231578966	1.0201185175859357	1.0263123018910485	9.25539358600583e-16	TRUE	48527.0	42513.0	0
Unspecified behavioural syndromes associated with physiological disturbances and physical factors +Physiological and behavioural factors associated with disorders of diseases classified elsewhere	Diseases	1.023206350269673	1.0077909017216764	1.038857597785025	0.0050076467629930465	TRUE	1869.0	1633.0	0
Premenstrual syndrome	Diseases	1.0231425234603886	1.0046769385540733	1.0419474988840411	0.021562435750018583	TRUE	1318.0	1175.0	0
Fracture of rib(s), sternum and thoracic spine	Diseases	1.0230867286186842	1.0200117945199165	1.0261709324335104	9.25539358600583e-16	TRUE	49717.0	44173.0	0
Stroke, excluding SAH	Diseases	1.0230642696210095	1.020528739415184	1.0256060994176024	9.25539358600583e-16	TRUE	76802.0	69778.0	0
Latest place of residence Kuhmo	Place of residence	1.0227900102798542	1.0136433366205746	1.0320192195174844	1.4590699049227194e-06	TRUE	5205.0	4660.0	119944
Myelodysplastic syndrome	Diseases	1.0227157993661447	0.955149635327358	1.0950615145391904	0.5937110342685429	TRUE	101.0	91.0	0
Adenocarcinoma of pancreas	Diseases	1.022577184451441	0.972830336985694	1.07486789669884	0.4541675795287448	TRUE	187.0	164.0	0
Polymyositis	Diseases	1.0225726716149244	0.9975636908387676	1.0482086290194468	0.11001785607371066	TRUE	735.0	663.0	0
Undocumented service code 2	Long-term care	1.022571363600947	0.989819214896141	1.056407248839292	0.2341219632424269	TRUE	689.0	583.0	3081328
Human immunodeficiency virus [HIV] disease resulting in other conditions	Diseases	1.0225590026527829	1.0067615697417986	1.0386043183734388	0.008044525424742275	TRUE	1796.0	1559.0	0
Detoxifying agents for antineoplastic treatment	Drug purchases	1.0225340238402918	0.989770608441121	1.0563819747666483	0.2349763362923927	TRUE	415.0	379.0	0
Other cestode infections	Diseases	1.022510562663053	0.9900876035351607	1.0559952947844218	0.2304760480630384	TRUE	454.0	417.0	0
Ever been divorced	Marital status	1.0225101861731378	1.021606561142849	1.0234146104721729	9.25539358600583e-16	TRUE	754264.0	676930.0	0
Latest place of residence Huittinen	Place of residence	1.0223587998150974	1.0137489404836866	1.0310417834426198	4.87274760611067e-07	TRUE	5878.0	5229.0	119944
Latest place of residence Loimaa	Place of residence	1.0223430837934189	1.015542860258123	1.029188842620173	1.2260436092873834e-10	TRUE	9402.0	8409.0	119944
Other and unspecified neuropathies	Diseases	1.0220498801443831	0.9917990009466199	1.0532234419536073	0.20550760132985624	TRUE	508.0	451.0	0
Toxic liver disease	Diseases	1.0218982344389722	1.0056654628146493	1.0383930244822928	0.012834279376132155	TRUE	1713.0	1528.0	0
Monoplegia	Diseases	1.021884424691268	1.0053891689693841	1.0386503153769335	0.014497994675338818	TRUE	1666.0	1487.0	0
Mother tongue Thai	Mother tongue	1.0218704774695797	1.0109819483668474	1.0328762787612096	0.00012787346019391317	TRUE	3726.0	3244.0	4741
Aspergillosis	Diseases	1.0218368455552227	0.9915528541722676	1.053045770117709	0.21111594153708652	TRUE	500.0	450.0	0
Protein kinase inhibitors	Drug purchases	1.0218069825922427	1.0041383216866333	1.0397865384925506	0.023819476501865985	TRUE	1425.0	1276.0	0
Latest place of residence Lestijärvi	Place of residence	1.0217990108071633	0.9901236712769281	1.0544876855029557	0.2347360850035813	TRUE	416.0	371.0	119944
Congenital iodine-deficiency syndrome/hypothyroidism	Diseases	1.0217102057808152	1.010943568635104	1.032591508550824	0.00012006833768726482	TRUE	3981.0	3577.0	0
Type 2 diabetes with coma	Diseases	1.0217011976331758	1.0157789781589086	1.0276579449764534	5.852735892338664e-13	TRUE	13459.0	12227.0	0
Impetigo	Diseases	1.0216233671302923	1.0140662265247347	1.0292368259255682	2.575226114278637e-08	TRUE	7960.0	6927.0	0
Chronic periodontitis, complicated	Diseases	1.0214620221450936	1.0145621898301853	1.028408778824473	1.2227951956780486e-09	TRUE	9539.0	8559.0	0
Other abortion	Diseases	1.0213695020109839	1.0047964783264198	1.0382158796731682	0.017798984009974518	TRUE	1633.0	1447.0	0
Rheumatism, unspecified	Diseases	1.0213411170436768	1.0172059009227572	1.0254931439325552	9.25539358600583e-16	TRUE	27339.0	24873.0	0
Podophyllotoxin derivatives	Drug purchases	1.0211755995486154	1.0014156663433127	1.0413254357416593	0.05330013919807298	TRUE	1143.0	1050.0	0
Latest place of residence Enonkoski	Place of residence	1.0211385622071287	0.9987992754961497	1.043977492583255	0.09172430257735148	TRUE	851.0	768.0	119944
Other peripheral vasodilators	Drug purchases	1.020997540897803	0.9888114929181037	1.0542312523522603	0.2626280759042809	TRUE	452.0	413.0	0
Latest place of residence Sotkamo	Place of residence	1.0209821028987216	1.0126331032407765	1.0293999387373778	1.1847379166229048e-06	TRUE	6196.0	5538.0	119944
Respiratory tuberculosis, not confirmed bacteriologically or histologically	Diseases	1.0209450340414634	1.0118586444771864	1.030113018476491	9.215402525633802e-06	TRUE	5609.0	5089.0	0
Syndrome of inappropriate secretion of antidiuretic hormone	Diseases	1.0208996754027795	0.9850135604662812	1.0580931969547014	0.3234114674572003	TRUE	364.0	326.0	0
Latest place of residence Kiuruvesi	Place of residence	1.0208405217929042	1.0111884638548592	1.0305847111443993	3.509569603298809e-05	TRUE	4613.0	4114.0	119944
Rheumatic fever with heart involvement	Diseases	1.0207002612790559	0.9963688047319043	1.0456258951779016	0.13406688350603194	TRUE	761.0	678.0	0
Other diseases caused by chlamydiae	Diseases	1.0206198097032333	1.0074984214229625	1.033912087412947	0.003298277589769357	TRUE	2598.0	2311.0	0
Vitamin A deficiency	Diseases	1.0205974199563908	0.9914905990006809	1.0505587190352432	0.2202653696687729	TRUE	522.0	466.0	0
Latest place of residence Asikkala	Place of residence	1.0205825968353364	1.0113604372464071	1.0298888493196878	1.8296590550844865e-05	TRUE	5100.0	4589.0	119944
Dysplastic lesion of unknown severity of the cervix uteri	Diseases	1.0205083063267966	1.004136201617237	1.0371473527243351	0.021668854715818097	TRUE	1658.0	1458.0	0
Clostridioides difficile	Diseases	1.0205058679880428	1.015366615756105	1.025671132414092	3.656689810881141e-15	TRUE	17731.0	15867.0	0
Pediculosis, acariasis and other infestations	Diseases	1.0204645113149255	1.0143849973777233	1.0265804616049996	4.21707665397889e-11	TRUE	12206.0	10742.0	0
Latest place of residence Forssa	Place of residence	1.0204558103997274	1.0139462742017802	1.0270071378272403	8.290862866080796e-10	TRUE	10193.0	9153.0	119944
Delayed puberty	Diseases	1.0204487089631336	1.0045417475991878	1.0366075577378704	0.0181658084739095	TRUE	1799.0	1495.0	0
Fracture of shoulder and upper arm	Diseases	1.0204083094239218	1.0179013418550946	1.0229214513498628	9.25539358600583e-16	TRUE	74519.0	66083.0	0
Neuralgia and neuritis, unspecified	Diseases	1.0203459753737778	1.012593974658204	1.0281573222010194	3.689572347224053e-07	TRUE	7640.0	6871.0	0
Muscle wasting and atrophy, not elsewhere classified	Diseases	1.0202848790491297	0.9948373675796537	1.046383326903881	0.16312404098272973	TRUE	682.0	622.0	0
Stomatitis and related lesions	Diseases	1.0202132186965844	1.0147315465854085	1.0257245032990994	4.2840412626326563e-13	TRUE	15117.0	13277.0	0
Respiratory conditions due to inhalation of chemicals, gases, fumes and vapours	Diseases	1.0201868287322422	1.002223960800996	1.038471645286686	0.041616485165442585	TRUE	1432.0	1270.0	0
Latest place of residence Kemijärvi	Place of residence	1.020105158347329	1.0106173740138833	1.029682015018014	5.0163818313095366e-05	TRUE	4893.0	4404.0	119944
Other inflammation of vagina/vulva	Diseases	1.0200139170563054	1.0118326932162132	1.0282612905908781	2.36353572680826e-06	TRUE	6693.0	5867.0	0
Sulfonamides, plain	Drug purchases	1.0199818854830025	1.0181706287537715	1.02179636431553	9.25539358600583e-16	TRUE	156278.0	142966.0	0
Vascular syndromes of brain in cerebrovascular disorders	Diseases	1.019974042131749	1.0097847474539685	1.0302661525098975	0.00019066353858414987	TRUE	4564.0	4185.0	0
Selective serotonin reuptake inhibitors	Drug purchases	1.0199643804178442	1.0190530703854777	1.0208765054087239	9.25539358600583e-16	TRUE	712879.0	634350.0	0
Plant and machine operator, and assembler occupations	Occupation	1.0199614822210363	1.0186078191128571	1.0213169442588683	9.25539358600583e-16	TRUE	280902.0	247472.0	116
Ablatio placentae	Pregnancy related	1.019960716744414	1.0095491495849036	1.0304796592910086	0.00026836726387871173	TRUE	3647.0	3259.0	2358873
Dysplastic lesion of unknown severity in the cervix uteri, vagina or vulva	Diseases	1.019941403370726	1.0047404105018907	1.0353723762242248	0.01575079113082766	TRUE	1939.0	1712.0	0
Other eating disorders	Diseases	1.0197878833407015	1.0116260704083253	1.028015545891125	2.9391145295237645e-06	TRUE	6705.0	5776.0	0
Other anti-parathyroid agents	Drug purchases	1.019721062755365	0.999105052045074	1.040762474074668	0.08786155908592756	TRUE	1121.0	1007.0	0
Latest place of residence Pyhäranta	Place of residence	1.0196752053494378	1.0012467325319059	1.0384428639034642	0.05421090114397765	TRUE	1266.0	1127.0	119944
Abdominal aortic aneurysm (AAA)	Diseases	1.0196706624473049	1.0093855612988403	1.0300605632973803	0.0002784478571386758	TRUE	4588.0	4205.0	0
Fracture at wrist and hand level	Diseases	1.0196547127208093	1.0174871278937572	1.0218269152219857	9.25539358600583e-16	TRUE	99785.0	87125.0	0
Latest place of residence Pori	Place of residence	1.019630504907749	1.0165574264613886	1.0227128733468747	9.25539358600583e-16	TRUE	46791.0	41708.0	119944
Child stillborn, unknown if died before or during delivery	Education	1.0196183077674967	0.9977921625258275	1.0419218877235303	0.11153561471649133	TRUE	834.0	750.0	2358873
Living in a municipality with <100k inhabitants	Place of residence	1.0196148931189442	1.018831512133335	1.0203988764472978	9.25539358600583e-16	TRUE	1951488.0	1763113.0	119944
Chronic kidney disease	Diseases	1.0196067907155104	1.0142550596637032	1.0249867602512945	6.160373739857325e-13	TRUE	16515.0	14940.0	0
Precocious puberty	Diseases	1.0195953185077937	0.9872613038526825	1.0529883116720766	0.30216560220738725	TRUE	415.0	352.0	0
Endocarditis	Diseases	1.0195803851171812	1.0073540269060974	1.0319551358805483	0.0026975744695885893	TRUE	3087.0	2744.0	0
Gonococcal infection	Diseases	1.0195725719768531	1.0109087428247536	1.028310653069209	1.4346284691806534e-05	TRUE	5980.0	5385.0	0
Other diseases of the respiratory system	Diseases	1.01943201020842	1.0139213513006515	1.0249726195275877	4.542422694701576e-12	TRUE	15320.0	13789.0	0
Pneumococcal septicemia	Diseases	1.0194119754117854	1.008765116922728	1.0301712045546099	0.0005537933090055977	TRUE	4033.0	3577.0	0
Latest place of residence Kaskinen	Place of residence	1.0192324146819778	0.9970960181930698	1.0418602583741372	0.1251219467957192	TRUE	880.0	804.0	119944
Other specified/unspecified nutritional deficiencies	Diseases	1.0191763665770865	1.0004818199704364	1.0382202309482897	0.06558971105646796	TRUE	1274.0	1133.0	0
Multifocal fibrosclerosis	Diseases	1.0190883256035568	0.9900584731095204	1.0489693726065181	0.2578805246703101	TRUE	534.0	489.0	0
Typhoid and paratyphoid fevers	Diseases	1.019053101241676	0.9955305964987747	1.043131398273961	0.15585971497788298	TRUE	804.0	714.0	0
Bacterial infection, other or unspecified	Diseases	1.018997720307823	1.015966471936307	1.0220380127442206	9.25539358600583e-16	TRUE	50939.0	45693.0	0
Acute hepatitis A	Diseases	1.0189769927448251	0.9967361711708747	1.0417140882161133	0.13285631800410427	TRUE	907.0	796.0	0
Round-the-clock care in a psychiatric residential care housing unit	Long-term care	1.0189500065458903	1.0105256432109648	1.0274446005553914	1.572557374707586e-05	TRUE	11051.0	8981.0	3081328
Cellulitis	Diseases	1.0188752362040971	1.0152881362529993	1.0224750096865796	9.25539358600583e-16	TRUE	35699.0	31644.0	0
Hemiplegia	Diseases	1.0188566791998996	1.0108835466508312	1.0268926981643773	5.280515857930485e-06	TRUE	7183.0	6444.0	0
Disorders of parathyroid gland, other and/or unspecified	Diseases	1.018840023017745	0.992263721948273	1.0461281305988452	0.21923078602544624	TRUE	637.0	590.0	0
Latest place of residence Kemi	Place of residence	1.0187991399774854	1.0128820265849363	1.0247508203087117	5.414460659125047e-10	TRUE	12384.0	11073.0	119944
Postprocedural disorders of digestive system, not elsewhere classified	Diseases	1.0187766400236848	1.0051064320147358	1.0326327732053877	0.01119741634888715	TRUE	2474.0	2235.0	0
Occlusion and stenosis of arteries, not leading to stroke	Diseases	1.0186191865803673	0.9964452118294344	1.0412866005594863	0.1395482492882093	TRUE	942.0	856.0	0
Intrapartum antiobiotic Group B Streptococcal prophylaxis	Pregnancy related	1.0185692736173835	1.0118769985918603	1.0253058095017653	7.189872255481494e-08	TRUE	9027.0	7791.0	2358873
Cardiac arrest	Diseases	1.0184338525447407	1.0083207500310247	1.028648385920065	0.0005568115799329611	TRUE	4531.0	4091.0	0
Disorders of male genital organs in diseases classified elsewhere	Diseases	1.0183582754058977	0.999899469835464	1.0371578427362547	0.07500119252208877	TRUE	1297.0	1121.0	0
Complications following abortion and ectopic and molar pregnancy	Diseases	1.0181322205810968	1.0100008544805181	1.0263290510962528	1.8867514294841988e-05	TRUE	6892.0	6279.0	0
Central retinal artery occlusion	Diseases	1.0181282432542655	1.0002146817693118	1.0363626315486274	0.06956053087385297	TRUE	1457.0	1332.0	0
Vaginitis/vulvovaginitis/vulvitis/abscess of vulva	Diseases	1.0180860091102393	1.0135109457648517	1.0226817246298356	7.052586057173745e-15	TRUE	21883.0	19514.0	0
Moderate visual impairment, binocular	Diseases	1.018038595966357	1.0029044165804453	1.0334011554270774	0.02967096339828533	TRUE	1939.0	1741.0	0
Xanthines and adrenergics	Drug purchases	1.018022335159381	0.9902202320933489	1.0466050291584623	0.2655517236971148	TRUE	572.0	529.0	0
Osmotically acting laxatives	Drug purchases	1.017966496424897	1.0156962365974063	1.0202418306826144	9.25539358600583e-16	TRUE	93425.0	84487.0	0
Drug-induced hypoglycaemia without coma	Diseases	1.0179416698624182	0.9983749175198342	1.037891903190469	0.10373277778269803	TRUE	1152.0	1034.0	0
Main reason for treatment in social welfare services: forgetfullness	Long-term care	1.0178604724746763	1.004814479913559	1.0310758474693738	0.01150913343222569	TRUE	5145.0	4510.0	3084101
Widowed	Marital status	1.0178418785724177	1.0158020143214095	1.0198858391395427	9.25539358600583e-16	TRUE	127785.0	118997.0	0
Hirsutism	Diseases	1.0178416568637791	1.0055197349473883	1.0303145750803289	0.007196769506705441	TRUE	2899.0	2554.0	0
Latest place of residence Pihtipudas	Place of residence	1.0177724845618414	1.0042136683539165	1.0315143708700383	0.015873114025225284	TRUE	2330.0	2089.0	119944
Inflammatory disease of uterus	Diseases	1.0177546917233538	1.0137359871546436	1.0217893274483167	9.25539358600583e-16	TRUE	28372.0	25268.0	0
Lesion of radial nerve	Diseases	1.0176770904987473	1.0093454697912385	1.026077484392139	4.9642702529978056e-05	TRUE	6513.0	5829.0	0
Otorrhagia	Diseases	1.0175772630285633	0.9887625099813758	1.0472317424860755	0.2985003422122789	TRUE	543.0	489.0	0
Felty syndrome	Diseases	1.0175152764076492	0.9905403733658374	1.0452247738321636	0.2646967872075697	TRUE	589.0	540.0	0
Bulimia nervosa (incl. atypical)	Diseases	1.0174595162959115	1.0084339584381816	1.0265658535581443	0.00023611251399902362	TRUE	5470.0	4709.0	0
Short stature, not elsewhere classified	Diseases	1.0174480110653226	1.003304050965684	1.031791363968277	0.023940821584290884	TRUE	2199.0	1842.0	0
Disorders of puberty	Diseases	1.0173495529050398	1.0036897423860622	1.031195267907778	0.01975346272060612	TRUE	2409.0	2018.0	0
Latest place of residence Kärsämäki	Place of residence	1.0172941203626196	0.9997142216333712	1.0351831602770616	0.07846994012099633	TRUE	1404.0	1253.0	119944
Ductal carcinoma of pancreas	Diseases	1.0172610376135987	0.9440677298054567	1.096129002163796	0.7098985990222778	TRUE	80.0	71.0	0
Vasopressin and analogues	Drug purchases	1.0172184702350118	1.0110517323695287	1.0234228210679464	6.00868069568507e-08	TRUE	11967.0	10314.0	0
Cholesteatoma of external ear	Diseases	1.017165181570293	0.994095278671486	1.0407704661686001	0.19516119088003006	TRUE	842.0	769.0	0
Impaction of intestines	Diseases	1.0171418729733335	0.9935711311287259	1.0412717895500754	0.20608833744288169	TRUE	790.0	711.0	0
Acute bronchiolitis	Diseases	1.0171415290527521	1.0048368700976975	1.0295968638403779	0.009990651685548404	TRUE	2940.0	2514.0	0
Other and unspecified nonscarring hair loss	Diseases	1.0170623086456165	0.994215417250706	1.0404342174938415	0.1938371630262088	TRUE	871.0	778.0	0
Other specified cerebrovascular diseases, other cerebrovascular disorders in diseases classified elsewhere	Diseases	1.0170605306558815	1.0085120691554734	1.0256814515707666	0.0001444916638878769	TRUE	6421.0	5881.0	0
Paralytic ileus	Diseases	1.0170363673358145	1.0057442324381882	1.0284552862670286	0.0049559174519464	TRUE	3576.0	3238.0	0
Monoamine oxidase A inhibitors	Drug purchases	1.0169891247988787	1.0136081637099685	1.0203813633205228	9.25539358600583e-16	TRUE	40275.0	36195.0	0
Retinal artery occlusion (branch)	Diseases	1.0169788803253885	0.9879031902487431	1.046910317971004	0.32114944242160354	TRUE	520.0	478.0	0
Unspecified diabetes with renal complications	Diseases	1.0169749577768885	0.9656680057508932	1.0710079018731617	0.5963044611293703	TRUE	158.0	143.0	0
Latest place of residence Leppävirta	Place of residence	1.0169455696997916	1.0083187754836702	1.025646171505593	0.00018704139268485345	TRUE	5814.0	5205.0	119944
Combinations for eradication of Helicobacter pylori	Drug purchases	1.0169081689442843	1.01511973517308	1.0186997535707454	9.25539358600583e-16	TRUE	153376.0	139531.0	0
Eclampsia	Pregnancy related	1.016883961497881	0.9931502022844761	1.0411848970810884	0.21737602493554065	TRUE	677.0	605.0	2358873
Hydantoin derivatives	Drug purchases	1.0168670156833612	1.008380444779881	1.0254250099132978	0.00015463214415563917	TRUE	6309.0	5696.0	0
Latest place of residence Hämeenkyrö	Place of residence	1.016735739979123	1.0082895980415325	1.0252526327345028	0.00016257973722235984	TRUE	6046.0	5390.0	119944
Oesophageal obstruction	Diseases	1.0167015259805585	1.0044461876011785	1.0291063928470263	0.011926630477076377	TRUE	3042.0	2773.0	0
Latest place of residence Iitti	Place of residence	1.0166640308984318	1.00639682972728	1.0270359774511024	0.0023510862129357325	TRUE	4045.0	3645.0	119944
Chronic periodontitis	Diseases	1.0166257641062924	1.0116092393124043	1.0216671656213783	9.097111651962894e-11	TRUE	18083.0	16268.0	0
Residual foreign body in soft tissue	Diseases	1.0166017943866297	1.0101371017959861	1.0231078598267773	6.93109770789434e-07	TRUE	10698.0	9416.0	0
Pediculosis and phthiriasis	Diseases	1.0165815400041764	0.9935422397254496	1.040155099759863	0.2115258301120382	TRUE	808.0	710.0	0
Secondary thrombocytopenia	Diseases	1.0164671867414643	0.9932913996130441	1.040183718619342	0.2179243232466016	TRUE	819.0	731.0	0
Gastrojejunal ulcer	Diseases	1.0164538480929493	0.9963998673998091	1.0369114439960054	0.14971767068593952	TRUE	1123.0	1020.0	0
Mother tongue Icelandic	Mother tongue	1.0164060443935914	0.9337790356493351	1.1063444429992357	0.7575249347624812	TRUE	65.0	58.0	4741
Other bacterial agents as the cause of diseases classified to other chapters	Diseases	1.0163059130159733	0.9920185546829704	1.0411878930644785	0.2466417817595428	TRUE	753.0	679.0	0
Latest place of residence Kannus	Place of residence	1.0162047013419135	1.0042876642823142	1.0282631478575193	0.01214623417529665	TRUE	3036.0	2729.0	119944
Pyrimidine analogues	Drug purchases	1.016181153421945	1.0090713308446564	1.023341071146658	1.2506599968033639e-05	TRUE	9064.0	8312.0	0
Cushing syndrome	Diseases	1.0161786020058483	0.9963544069313118	1.0363972337463132	0.15220407756358115	TRUE	1128.0	1016.0	0
Other antidepressants	Drug purchases	1.0161590683561654	1.015207681043579	1.0171113472477218	9.25539358600583e-16	TRUE	624920.0	559255.0	0
Other diseases of pancreas	Diseases	1.0161134296974885	1.0081841158287659	1.024105107193491	0.00010774396610718513	TRUE	7233.0	6546.0	0
Prurigo nodularis	Diseases	1.0160994741163787	1.0035136191798355	1.0288431781757001	0.018865212234568475	TRUE	2819.0	2571.0	0
Cystitis	Diseases	1.01602931313479	1.013382727288955	1.0186828108969728	9.25539358600583e-16	TRUE	67176.0	60605.0	0
Asymptomatic human immunodeficiency virus [HIV] infection status	Diseases	1.0160122618754523	0.991336572072677	1.0413021625168029	0.2647126813619821	TRUE	736.0	637.0	0
Other proliferative retinopathy	Diseases	1.015985251763538	0.9848976531717013	1.048054108441527	0.38710054631097424	TRUE	462.0	415.0	0
Latest place of residence Jokioinen	Place of residence	1.0159800237304901	1.0041785094899822	1.0279202341659999	0.01253155078957925	TRUE	3090.0	2760.0	119944
Skilled agricultural, forestry and fishery occupations	Occupation	1.0159366614116379	1.0138262782242187	1.0180514375777097	9.25539358600583e-16	TRUE	107016.0	96339.0	116
Acute peritonitis	Diseases	1.015915949939649	1.0071906601168281	1.0247168269233793	0.0005558001854802387	TRUE	5967.0	5394.0	0
Normal-pressure hydrocephalus	Diseases	1.015880678838241	0.9994718377040541	1.032558912322677	0.0839590005974636	TRUE	1816.0	1672.0	0
Neuroendocrine tumor and carcinoma of small intestine	Diseases	1.015851980951463	0.9891674278183842	1.0432563974321278	0.3121930790276156	TRUE	620.0	572.0	0
Kyphosis	Diseases	1.0158332276496758	0.9983987718246511	1.0335721312149144	0.10750210391350253	TRUE	1495.0	1349.0	0
Latest place of residence Padasjoki	Place of residence	1.0158330346826348	1.0006609707053609	1.031235138135884	0.06057353465709594	TRUE	1820.0	1643.0	119944
Latest place of residence Muhos	Place of residence	1.0157763074558128	1.0063618570409418	1.0252788294485105	0.0016424818619365244	TRUE	4801.0	4272.0	119944
Xerosis cutis	Diseases	1.0157689902680116	0.99094862605076	1.0412110320008092	0.27562283488976674	TRUE	720.0	651.0	0
Latest place of residence Sonkajärvi	Place of residence	1.015735568875951	1.0024039055530516	1.0292445392164815	0.031495824914958365	TRUE	2393.0	2153.0	119944
Disorders of oesophagus in diseases classified elsewhere	Diseases	1.0156546172540997	0.9968280560003717	1.0348367457558671	0.14368181918908354	TRUE	1287.0	1173.0	0
Memory loss	Diseases	1.01559969479451	1.0084787469781502	1.0227709241839376	2.735107843364486e-05	TRUE	9337.0	8539.0	0
Sexual dysfunction	Diseases	1.0155580699665132	1.000029705890913	1.0313275569702065	0.07273158767249616	TRUE	1828.0	1598.0	0
Latest place of residence Haapajärvi	Place of residence	1.0155508260537978	1.0050956307643053	1.0261147782667066	0.005682284602991299	TRUE	3907.0	3503.0	119944
Other pleural conditions	Diseases	1.0155281459098144	1.0070466315966389	1.024081092947938	0.0005286590689502152	TRUE	6389.0	5802.0	0
Other sideroblastic anaemias	Diseases	1.0154783432240757	0.979520867254443	1.0527557911527854	0.4795696384395	TRUE	360.0	324.0	0
Mother tongue Tagalog	Mother tongue	1.015393398612252	0.994808277465027	1.036404478431359	0.19312363147980655	TRUE	1027.0	902.0	4741
Widowed from registered partnership	Marital status	1.0153317559389092	0.9503404152236906	1.0847676875610266	0.7091571303371242	TRUE	107.0	97.0	0
Diseases of liver	Diseases	1.0153306271799791	1.012190010674861	1.0184809883693249	9.25539358600583e-16	TRUE	46686.0	42077.0	0
Hypothyroidism due to medicaments and other exogenous substances	Diseases	1.0153283800837296	0.9945384842043807	1.036552869271974	0.19936249009406667	TRUE	1036.0	938.0	0
Enhanced residential care for the demented	Long-term care	1.0152791467165636	0.9978367168406146	1.0330264745330702	0.1215516308175102	TRUE	2670.0	2370.0	3081328
Latest place of residence Lahti	Place of residence	1.0152619112170354	1.0127438325448326	1.0177862508211692	9.25539358600583e-16	TRUE	69239.0	61999.0	119944
Other and unspecified aplastic anaemias	Diseases	1.0151818020661085	0.993935900472364	1.0368818459584828	0.21530925535614884	TRUE	982.0	885.0	0
Vitamin B12 (cyanocobalamin and analogues)	Drug purchases	1.0151313191231954	1.0113068909620004	1.018970210006726	7.154531102409754e-15	TRUE	32130.0	29351.0	0
Latest place of residence Kitee	Place of residence	1.0150724909768356	1.006730444063324	1.0234836623984194	0.0006367310700286932	TRUE	6164.0	5567.0	119944
Enterocolitis due to Clostridium difficile	Diseases	1.015025941954068	1.0077578750367404	1.0223464270147045	8.029688423093991e-05	TRUE	8634.0	7775.0	0
Other and unspecified bullous disorders	Diseases	1.0149433589794143	0.9934673072051102	1.0368836643798494	0.2286327059624293	TRUE	961.0	869.0	0
Fracture of lower leg, including ankle	Diseases	1.014925016389007	1.013149609092029	1.0167035348465103	9.25539358600583e-16	TRUE	150251.0	134314.0	0
Latest place of residence Humppila	Place of residence	1.0148320589017197	0.9973185729930918	1.0326530916634569	0.1358236768214515	TRUE	1364.0	1220.0	119944
Calcitonin preparations	Drug purchases	1.0148067716120126	1.0082544102040873	1.0214017149710657	1.4639490562233828e-05	TRUE	11022.0	10217.0	0
Hypospadias	Diseases	1.0147729807700199	0.9871182118165986	1.0432025163488685	0.3672232530524036	TRUE	549.0	472.0	0
Visual impairment including blindness (binocular or monocular)	Diseases	1.0147530220628398	1.006556933094137	1.0230158493075152	0.0006704762817300287	TRUE	6624.0	5945.0	0
Other and unspecified paralytic syndromes	Diseases	1.014738949334061	1.0008563836482265	1.0288140757440618	0.05580685829947706	TRUE	2299.0	2040.0	0
Acute pancreatitis	Diseases	1.0146685656314385	1.010834351719905	1.0185173231685367	5.759346031011877e-14	TRUE	31180.0	28125.0	0
Chondrocostal junction syndrome [Tietze]	Diseases	1.0145978666129396	1.0045352013033464	1.0247613320069913	0.007113452152241078	TRUE	4531.0	4069.0	0
Non-selective monoamine reuptake inhibitors	Drug purchases	1.0144943896159335	1.0128242297195993	1.0161673036269476	9.25539358600583e-16	TRUE	174079.0	157982.0	0
Other diseases of the digestive system	Diseases	1.0144884429571563	1.0118345696133655	1.017149276968171	9.25539358600583e-16	TRUE	65796.0	59225.0	0
Aphakia	Diseases	1.0144845501692672	0.9997128614735662	1.0294745043243134	0.07951627966747889	TRUE	2010.0	1818.0	0
Henoch-Schönlein purpura nephritis (HSPN)	Diseases	1.0144762135490728	0.9835621117139449	1.046361969010231	0.4364171613933078	TRUE	441.0	390.0	0
Latest place of residence Sastamala	Place of residence	1.01445573988612	1.0090381075703894	1.0199024600427242	2.4306131778142185e-07	TRUE	14613.0	13139.0	119944
Osteomyelitis	Diseases	1.014415320057864	1.0061909777490596	1.0227068859931054	0.0009530137926225043	TRUE	6726.0	6023.0	0
Latest place of residence Varkaus	Place of residence	1.0144126796872694	1.0085912688840515	1.0202676906462542	1.8277848929997783e-06	TRUE	12743.0	11453.0	119944
Digitalis glycosides	Drug purchases	1.0143639441600847	1.0098428931837724	1.0189052358115238	5.750259224259052e-10	TRUE	23695.0	21884.0	0
Other/unspecified dorsalgia	Diseases	1.0143631084323985	1.0119771355237575	1.0167547068305103	9.25539358600583e-16	TRUE	81438.0	72871.0	0
Latest place of residence Enontekiö	Place of residence	1.01421372145265	0.995157112106336	1.0336352524333074	0.1941752370576405	TRUE	1173.0	1061.0	119944
Other drugs affecting bone structure and mineralization	Drug purchases	1.0142067040824614	1.0087142017689572	1.0197291133622908	5.808486291053882e-07	TRUE	15995.0	14891.0	0
Periodontal disease, other/unspecified	Diseases	1.0140412216792034	0.9861042819936425	1.042769632016749	0.3987149486991337	TRUE	562.0	505.0	0
Latest place of residence Ulvila	Place of residence	1.0140283244928499	1.0073840382261896	1.0207164337091679	5.524617786267562e-05	TRUE	9715.0	8704.0	119944
Acute gastritis	Diseases	1.0140281574712748	1.0078341918041096	1.0202601901250512	1.4052099796280466e-05	TRUE	11878.0	10727.0	0
Latest place of residence Viitasaari	Place of residence	1.0140271606046778	1.0033039189700972	1.024865011490732	0.016159069900622526	TRUE	3701.0	3358.0	119944
Lactose intolerance, other/unspecified	Diseases	1.0140032850950234	1.0039112838676816	1.0241967380048085	0.010358515869148516	TRUE	4370.0	3882.0	0
Latest place of residence Halsua	Place of residence	1.0139782732081493	0.9875919141580112	1.0410696197474936	0.3710558353235974	TRUE	606.0	552.0	119944
Pleural effusion	Diseases	1.0139727149623374	1.0071714534834022	1.0208199042299773	8.987825652773202e-05	TRUE	9942.0	9067.0	0
Pityriasis lichenoides chronica	Diseases	1.0139582231097561	0.9856752683190938	1.0430527286792612	0.4088400381571038	TRUE	565.0	511.0	0
Carboxamide derivatives	Drug purchases	1.0139494719217461	1.0113431411210991	1.0165625194933547	9.25539358600583e-16	TRUE	67779.0	60901.0	0
Hypotension due to drugs	Diseases	1.0139298516532076	0.9900536449754088	1.0383818586911324	0.32114944242160354	TRUE	800.0	729.0	0
Other sleep disorders	Diseases	1.0138973618575797	1.0091693030765294	1.0186475720653223	1.1136191253015934e-08	TRUE	20371.0	18281.0	0
Latest place of residence Toivakka	Place of residence	1.013885411274136	0.9965606857022795	1.0315113188216076	0.16024782113710107	TRUE	1410.0	1259.0	119944
Intentional self-harm by drowning and submersion	Diseases	1.0138784850556777	0.9539106401304166	1.0776162244277483	0.7136697214305006	TRUE	112.0	99.0	0
Other sex chromosome abnormalities, male phenotype, not elsewhere classified	Diseases	1.013850240173306	0.9884212874490399	1.039933399403304	0.35649545016275314	TRUE	691.0	590.0	0
Acanthosis nigricans	Diseases	1.0138421735623608	0.9830313868916636	1.0456186512454977	0.4568880600071559	TRUE	474.0	426.0	0
Other disorders of amino-acid metabolism	Diseases	1.0137608969961267	0.9852216482459616	1.0431268518186503	0.4215719189571743	TRUE	556.0	500.0	0
Osteoporosis	Diseases	1.0137448587682563	1.0090175535216328	1.0184943117117324	1.6274091667951862e-08	TRUE	21248.0	19608.0	0
Type 2 diabetes with neurological complications	Diseases	1.0137354247546677	1.0043023193535572	1.0232571324379733	0.006897573465318188	TRUE	5161.0	4716.0	0
Latest place of residence Lieksa	Place of residence	1.013729761217007	1.006034115829322	1.0214842743478443	0.0007595116551881819	TRUE	7179.0	6518.0	119944
Latest place of residence Ylivieska	Place of residence	1.013694038433458	1.0065084437182643	1.020930932044089	0.000300171207949135	TRUE	8232.0	7332.0	119944
Barbiturates, combinations	Drug purchases	1.013689237165178	1.0070275061282528	1.0203950371675865	8.984450269396991e-05	TRUE	10781.0	10146.0	0
Retention of urine	Diseases	1.0136806276431778	1.009941946436157	1.0174331489894435	7.375345305092858e-13	TRUE	33692.0	30731.0	0
Other and unspecified haemorrhagic conditions	Diseases	1.0136771113576788	0.9975868473698346	1.0300268982090022	0.13412203024225944	TRUE	1695.0	1522.0	0
Other papulosquamous disorders	Diseases	1.0136430510463457	0.9956902769604464	1.0319195222746569	0.1854676405239404	TRUE	1397.0	1258.0	0
Acquired haemolytic anaemia	Diseases	1.0136286563943946	0.9982088445806316	1.029286665452815	0.1180313857696808	TRUE	1901.0	1717.0	0
Latest place of residence Uurainen	Place of residence	1.013604288627777	0.9981145700120735	1.0293343918546283	0.12054241611476235	TRUE	1751.0	1558.0	119944
Spinal enthesopathy	Diseases	1.0135381697294883	0.9977964762100218	1.0295282114048856	0.1295295579329326	TRUE	1906.0	1745.0	0
5-androstanon-(3) derivatives	Drug purchases	1.0134991741450818	0.9968452052419386	1.0304313754947154	0.1553978140142004	TRUE	1658.0	1520.0	0
Molar incisor enamel hypoplasia, with caries	Diseases	1.0134698045516781	0.9245543502720116	1.1109363602429958	0.8165609309751867	TRUE	51.0	44.0	0
Other specified/unspecified disorders of tympanic membrane	Diseases	1.0134032840635303	0.9816893417626568	1.0461417603931193	0.4876292645132971	TRUE	437.0	394.0	0
Diabetes, several complications	Diseases	1.0133932749045396	1.010347322816567	1.0164484097991695	9.25539358600583e-16	TRUE	50802.0	46254.0	0
Nitrogen mustard analogues	Drug purchases	1.0133758794743393	0.995595766039692	1.0314735238231711	0.18995303654552045	TRUE	1451.0	1327.0	0
Nonischemic cardiomyopathy	Diseases	1.0133103747337178	1.0054769244194581	1.0212048537422573	0.0014019686118777468	TRUE	7333.0	6642.0	0
Other/unspecified mastoiditis and related conditions	Diseases	1.0132467130788068	0.9881348331373601	1.0389967716301416	0.3728356443740719	TRUE	715.0	646.0	0
Infective dermatitis	Diseases	1.0132350664178993	1.008569534777077	1.0179221802944929	3.738628005625956e-08	TRUE	20748.0	18675.0	0
Fracture of foot, except ankle	Diseases	1.0132251558190286	1.0103635644634463	1.0160948518859982	9.25539358600583e-16	TRUE	55510.0	49082.0	0
Latest place of residence Tervo	Place of residence	1.0131889124291662	0.9917048664591351	1.035138383392916	0.2942386499787749	TRUE	917.0	833.0	119944
Early syphilis	Diseases	1.0131830166596805	0.9967531492452628	1.0298837039290036	0.15977679572715422	TRUE	1619.0	1434.0	0
Erosion and ectropion of cervix uteri	Diseases	1.013171074089746	1.00427662945129	1.0221442929853204	0.005942227156382274	TRUE	5679.0	5240.0	0
Fetus and newborn affected by maternal factors and by complications of pregnancy, labour and delivery	Diseases	1.0131659336073313	0.9509230154957539	1.079482978427289	0.7387729194038962	TRUE	111.0	93.0	0
Neovascular glaucoma	Diseases	1.0130802983064657	1.0031870690911346	1.0230710925595876	0.014968918035502241	TRUE	4631.0	4206.0	0
Cardiomyopathy	Diseases	1.01300890855119	1.0082009919945478	1.017839753136865	1.6334018212989648e-07	TRUE	19751.0	17955.0	0
Other bacterial diseases	Diseases	1.012987614552751	1.0113112938926931	1.0146667138339638	9.25539358600583e-16	TRUE	172234.0	155448.0	0
Latest place of residence Äänekoski	Place of residence	1.0129177512187872	1.006840761480184	1.0190314198501171	4.907794193351554e-05	TRUE	11593.0	10478.0	119944
Latest place of residence Pudasjärvi	Place of residence	1.0128830889549894	1.0031448948056698	1.0227158182265839	0.014927571050577718	TRUE	4493.0	4055.0	119944
High-ceiling diuretics and potassium-sparing agents	Drug purchases	1.0128790427937766	1.0072087643906598	1.0185812431363221	1.3317458822195814e-05	TRUE	14522.0	13445.0	0
Latest place of residence Evijärvi	Place of residence	1.0128593757176256	0.9953080772825339	1.0307201743806254	0.20239256823173224	TRUE	1364.0	1219.0	119944
Carcinoma in situ of uteri, other/unspecified	Diseases	1.0128157427135998	0.9961434632891296	1.0297670631712659	0.1799999876735959	TRUE	1575.0	1438.0	0
Somatostatin and analogues	Drug purchases	1.0126407621160882	0.9917645424381214	1.0339564172945128	0.3019935468482555	TRUE	1006.0	924.0	0
Other noninfective disorders of lymphatic vessels and lymph nodes	Diseases	1.0126339438530287	1.0025036143256914	1.0228666406684899	0.0224181778748003	TRUE	4347.0	3952.0	0
Other demyelinating diseases of the central nervous system	Diseases	1.012607470470205	1.0038602394922513	1.0214309212711696	0.007535734597732076	TRUE	5823.0	5216.0	0
Drug-induced adrenocortical insufficiency	Diseases	1.0125980824147243	0.99217459043263	1.0334419832933623	0.2912899144574385	TRUE	1042.0	945.0	0
Other and unspecified acquired haemolytic anaemias	Diseases	1.0125611404140973	0.9884634849981342	1.0372462702338798	0.3793605789285753	TRUE	771.0	703.0	0
Adrenogenital disorders	Diseases	1.0125320922825616	0.9825241211206042	1.0434565583314128	0.4923653867511719	TRUE	484.0	436.0	0
Osteonecrosis due to drugs	Diseases	1.0124974265548055	0.9840918477796087	1.0417229256528604	0.4672100657260861	TRUE	553.0	502.0	0
Aldosterone antagonists	Drug purchases	1.0124797280908329	1.0095418634869524	1.0154261421652633	9.25539358600583e-16	TRUE	54259.0	49673.0	0
Latest place of residence Mikkeli	Place of residence	1.0124672027403407	1.0087524396014866	1.0161956456133259	5.489740354922897e-11	TRUE	31306.0	28143.0	119944
Extrapyramidal and movement disorders	Diseases	1.012456047892889	1.0089843885610477	1.015939652323835	2.1425486989158668e-12	TRUE	38644.0	35343.0	0
Alpha- and beta-adrenoreceptor agonists	Drug purchases	1.0124444066962557	0.9896361159765052	1.0357783634837239	0.35568569911422754	TRUE	857.0	759.0	0
Latest place of residence Pelkosenniemi	Place of residence	1.0124303515173614	0.9869429742301283	1.0385759293470203	0.4154384091397453	TRUE	642.0	578.0	119944
Latest place of residence Sund	Place of residence	1.012429701778188	0.9850394267627605	1.0405815982526534	0.4519401097288374	TRUE	549.0	490.0	119944
Ankyloglossia	Diseases	1.012429678883735	0.9957150835782046	1.0294248541471624	0.19511198912999786	TRUE	1557.0	1327.0	0
Degenerative myopia	Diseases	1.0123539091620846	0.9913926647560887	1.0337583420065952	0.3153855215625041	TRUE	1040.0	947.0	0
Simple and mucopurulent chronic bronchitis	Diseases	1.0122936565915368	1.001668016907429	1.0230320124818038	0.03543230220379167	TRUE	3951.0	3602.0	0
Contracture of joint	Diseases	1.0122912314957706	0.997902847345253	1.0268870763214568	0.13221297767075355	TRUE	2155.0	1952.0	0
Latest place of residence Kotka	Place of residence	1.0122772787279888	1.008543926733818	1.0160244505635594	1.3731850845087458e-10	TRUE	30922.0	27893.0	119944
Latest place of residence Laitila	Place of residence	1.012255022157668	1.0028597369354846	1.0217383270511524	0.016523311501862866	TRUE	4770.0	4289.0	119944
Other benign neoplasm of uterus: Corpus uteri	Diseases	1.012227931658781	0.9924765843717956	1.0323723519167505	0.2892346593057373	TRUE	1117.0	1038.0	0
Drug-induced osteoporosis	Diseases	1.0121675962662333	0.9899502525776455	1.0348835613343212	0.3539058838378422	TRUE	882.0	811.0	0
Epilepsy	Diseases	1.0121672086880855	1.0096035568786434	1.014737370290956	9.25539358600583e-16	TRUE	69671.0	62157.0	0
Latest place of residence Keuruu	Place of residence	1.0121579591748737	1.0036699444083295	1.02071775689664	0.007945687399693544	TRUE	5898.0	5334.0	119944
Defects in the complement system	Diseases	1.0121496608562073	0.9888040578322702	1.0360464521324926	0.37990149666289175	TRUE	805.0	725.0	0
Other chondrocalcinosis	Diseases	1.0121471228591747	0.9864283636676632	1.0385364371550545	0.4308506578116784	TRUE	662.0	607.0	0
Cerebral cysts	Diseases	1.0121379968634845	1.0038115217183603	1.020533538946816	0.006844045087545071	TRUE	6392.0	5664.0	0
Galactorrhea	Diseases	1.0120438021577476	0.9962674389754973	1.0280699914665188	0.18318139526681645	TRUE	1749.0	1563.0	0
Other diseases of pleura	Diseases	1.0119904068843164	1.0086487416766747	1.0153431430683035	2.1513176582300832e-12	TRUE	41673.0	37866.0	0
Choline esters	Drug purchases	1.0119727965171397	0.9928352586171931	1.0314792227635599	0.2837738579180189	TRUE	1271.0	1182.0	0
Unspecified renal colic	Diseases	1.0118773129681176	0.9918919702661798	1.0322653345250994	0.3112320075580157	TRUE	1097.0	989.0	0
Belladonna alkaloids, semisynthetic, quaternary ammonium compounds	Drug purchases	1.0118457565362282	0.9940045166481738	1.0300072261972988	0.25210577391315553	TRUE	1435.0	1321.0	0
Benign neoplasm: Adrenal gland	Diseases	1.0117997808946062	1.003455648945648	1.0202132976121439	0.00886786323146179	TRUE	6552.0	6034.0	0
Cervicalgia	Diseases	1.0117865697436095	1.008194367812628	1.0153915707093057	1.5256828470739324e-10	TRUE	35274.0	31932.0	0
Pregnancy with abortive outcome	Diseases	1.011728871142644	1.0106036782006034	1.0128553168598171	9.25539358600583e-16	TRUE	521161.0	472258.0	0
Lesion of lateral popliteal nerve	Diseases	1.0116996362898234	1.0040579659827968	1.0193994657142116	0.00433020216542824	TRUE	7685.0	6915.0	0
Respiratory syncytial virus	Diseases	1.0116707498314037	1.0022722883439488	1.0211573421385551	0.023062513535767538	TRUE	5132.0	4661.0	0
Latest place of residence Karkkila	Place of residence	1.0115790865431908	1.002660950719724	1.0205765444410926	0.01707233107437743	TRUE	5361.0	4847.0	119944
Latest place of residence Kristiinankaupunki	Place of residence	1.0115490179704811	1.00124973561606	1.0219542431414077	0.042172458008645504	TRUE	4027.0	3647.0	119944
Guillain-Barre syndrome	Diseases	1.0115440295841622	0.9976747091911454	1.0256061563562444	0.14312933267602096	TRUE	2293.0	2056.0	0
Carbamic acid esters	Drug purchases	1.0115103260024352	1.0074059813980334	1.0156313924101046	5.529494530735288e-08	TRUE	27500.0	25442.0	0
Purulent endophthalmitis	Diseases	1.0114644095043985	0.9808492199069959	1.0430351892323348	0.5435545144118853	TRUE	477.0	433.0	0
Latest place of residence Kaavi	Place of residence	1.011453723572846	0.9959744570273065	1.027173566260773	0.1972494543949196	TRUE	1771.0	1606.0	119944
Other or ill-defined heart diseases	Diseases	1.0113289320708565	1.0028805037211665	1.0198485313539878	0.0135439557019745	TRUE	6225.0	5539.0	0
Striae atrophicae	Diseases	1.0112894532274004	0.9942719852555877	1.0285981837716944	0.2523118288206153	TRUE	1514.0	1343.0	0
Ocular pain	Diseases	1.011283450753378	1.0048833095918897	1.0177243546646266	0.0008902423001467035	TRUE	10831.0	9698.0	0
Diabetic hypoglycemia	Diseases	1.011260086023213	1.006669614658667	1.015871490201308	2.3570688152594457e-06	TRUE	21769.0	19709.0	0
Latest place of residence Eckerö	Place of residence	1.01120851240234	0.982425308918506	1.0408350093103873	0.5262234078628959	TRUE	509.0	458.0	119944
Cerebral palsy and other paralytic syndromes	Diseases	1.0111867387896945	1.0065047624454253	1.0158904943677103	4.394290220856658e-06	TRUE	20615.0	18415.0	0
Parasympathomimetics	Drug purchases	1.011153944351758	0.9962522436180278	1.0262785411303208	0.192385382214966	TRUE	2096.0	1941.0	0
Iron deficiency	Diseases	1.0111342748031906	0.9816934870494372	1.0414579857860335	0.5389234800340852	TRUE	509.0	450.0	0
Erythema intertrigo	Diseases	1.0111257423932565	0.9963668747523906	1.0261032284763452	0.1887971661514923	TRUE	2033.0	1841.0	0
Adenocarcinoma and papillary adenocarcinoma of stomach	Diseases	1.0111163563595427	0.9868075644729811	1.036023965466663	0.44784388719050455	TRUE	794.0	740.0	0
Hypermobility syndrome	Diseases	1.0110385953063332	1.0039324286234643	1.0181950617937356	0.0037630685201499865	TRUE	8751.0	7775.0	0
Subarachnoid haemmorrhage	Diseases	1.0110308486185937	1.0050913091923122	1.0170054874714383	0.0004407374799502013	TRUE	12835.0	11743.0	0
Latest place of residence Ii	Place of residence	1.0110238208282873	1.0020470211357924	1.0200810388355113	0.024682045894009217	TRUE	5240.0	4709.0	119944
Mineralocorticoids	Drug purchases	1.0110182034035415	0.9974061733794001	1.0248160026421949	0.15585971497788298	TRUE	2480.0	2248.0	0
Other superficial mycoses	Diseases	1.0109212645429024	0.9981041239159951	1.0239029963080624	0.13311466977428907	TRUE	2712.0	2413.0	0
Adrenergics in combinations with anticholinergics incl. triple combinations with corticosteroids	Drug purchases	1.010894249557001	1.0069492890776848	1.0148546653460855	8.985984200550396e-08	TRUE	29528.0	27039.0	0
Secondary polycythaemia	Diseases	1.0108712003624551	0.9977008146277078	1.0242154448912004	0.14682587690958684	TRUE	2577.0	2328.0	0
Latest place of residence Joutsa	Place of residence	1.01087022680517	0.998312698189001	1.0235857134691848	0.12648239668226033	TRUE	2734.0	2473.0	119944
Low back pain	Diseases	1.0108683159315814	1.0092052925369592	1.0125340797466427	9.25539358600583e-16	TRUE	170965.0	153285.0	0
Other abnormal uterine and caginal bleeding	Diseases	1.0108153739163948	1.0075675117398466	1.014073705474493	8.042381343361845e-11	TRUE	45379.0	42177.0	0
Inflammatory diseases of female pelvic organs	Diseases	1.0108015234434997	1.0089246268182108	1.0126819116486832	9.25539358600583e-16	TRUE	138571.0	125743.0	0
Labor income decile 4	Income	1.0107407280346548	1.0092698341779205	1.0122137655487782	9.25539358600583e-16	TRUE	199489.0	181168.0	1172192
Rheumatic fever without mention of heart involvement	Diseases	1.01073177646439	0.9830391020722685	1.0392045665338747	0.5279259197339051	TRUE	573.0	522.0	0
Unspecified diabetes with multiple/unspecified complications	Diseases	1.0107180484816556	1.0014127556812147	1.0201098076004163	0.03635686163821162	TRUE	5127.0	4612.0	0
Pain in thoracic spine	Diseases	1.0107146726869978	1.0066744819949756	1.0147710782936918	2.984891758175511e-07	TRUE	27557.0	24754.0	0
Child born live	Pregnancy related	1.0106871695838664	0.9968775319205906	1.024688110678391	0.1768584248882025	TRUE	831607.0	761304.0	2358873
Quinine and derivatives	Drug purchases	1.0106403508487862	1.0042920611737791	1.01702876907141	0.0016565392403090555	TRUE	11682.0	10864.0	0
Latest place of residence Lapinlahti	Place of residence	1.0105454146656572	1.001988921634998	1.019174975942285	0.024160369115950552	TRUE	5734.0	5175.0	119944
Volvulus	Diseases	1.0105246029332156	0.9977526049590063	1.023460092269354	0.14758174645296415	TRUE	2735.0	2489.0	0
Renal tubulo-interstitial diseases	Diseases	1.0104684179631036	1.0086290116831296	1.012311178712782	9.25539358600583e-16	TRUE	140493.0	127147.0	0
Other and unspecified disorders of pigmentation	Diseases	1.0104309238474183	0.989867914505607	1.0314210986190764	0.3931622500784298	TRUE	1004.0	905.0	0
Pneumothorax	Diseases	1.0103689788326535	1.0034625013968963	1.017322991109528	0.005243565185071576	TRUE	9308.0	8293.0	0
Pure hyperglyceridaemia	Diseases	1.0103555976375762	0.9969849839022016	1.0239055253190452	0.17649081139948586	TRUE	2505.0	2284.0	0
Main reason for treatment in social welfare services: alcohol use issues	Long-term care	1.0103437230683887	1.004292066584173	1.0164318455841717	0.001318276105488096	TRUE	25132.0	20465.0	3083582
Latest place of residence Ruovesi	Place of residence	1.0103230872780071	0.9976711693345506	1.0231354498975938	0.15205576237612772	TRUE	2625.0	2383.0	119944
Diabetic neuropathy	Diseases	1.0103167177172512	1.0027886008727533	1.0179013495073468	0.01150913343222569	TRUE	7999.0	7277.0	0
Spinal instabilities	Diseases	1.0103060333923672	1.0002691335644138	1.0204436454734294	0.0653434154340695	TRUE	4419.0	4000.0	0
Other functional intestinal disorders	Diseases	1.010252586743233	1.007530959019957	1.0129815663571855	1.5638371135631646e-13	TRUE	62278.0	56377.0	0
Latest place of residence Kustavi	Place of residence	1.0102377952719224	0.9801817423606505	1.0412154796292459	0.5839186071545489	TRUE	455.0	413.0	119944
Latest place of residence Oripää	Place of residence	1.0102180282896447	0.9859168673526002	1.035118171192049	0.4891225533215062	TRUE	673.0	606.0	119944
Excessive vomiting in pregnancy	Diseases	1.010182108693826	1.0053230957572032	1.0150646066242959	6.444685622859803e-05	TRUE	18934.0	16950.0	0
Hydatidiform mole	Diseases	1.0101456005565495	0.9988670571711334	1.0215514937629284	0.11107532541155134	TRUE	3463.0	3098.0	0
Antidotes	Drug purchases	1.0101117685397691	1.00035429712655	1.0199644144813063	0.06265332460298956	TRUE	4664.0	4257.0	0
Proteolytic enzymes	Drug purchases	1.010057361449516	0.9975741180021253	1.022696815211664	0.1577718990663468	TRUE	2907.0	2654.0	0
Other diseases of spinal cord	Diseases	1.0100534360346896	0.9996492417162401	1.0205659155945006	0.08447406171799618	TRUE	4175.0	3776.0	0
Listeriosis	Diseases	1.009965941576171	0.9701767925610615	1.0513869337682002	0.6900869328232119	TRUE	257.0	237.0	0
Small fibre neuropathy	Diseases	1.00995883331413	0.9948850427746436	1.0252610112063851	0.2543077006908434	TRUE	1996.0	1824.0	0
Infections of the skin and subcutaneous tissue	Diseases	1.009926664141841	1.0080711420805182	1.0117856015991378	9.25539358600583e-16	TRUE	134973.0	119813.0	0
Adult respiratory distress syndrome	Diseases	1.0098888025045563	0.9871376079973448	1.0331643584050643	0.4723700528911258	TRUE	831.0	750.0	0
Acne	Diseases	1.0098338827514315	1.004905074665117	1.014786865408822	0.00014951259777255842	TRUE	18199.0	15715.0	0
Succinimide derivatives	Drug purchases	1.0098222436174538	0.970659908912982	1.0505646255098462	0.6897320435639237	TRUE	282.0	246.0	0
Antidepressants in combination with psycholeptics	Drug purchases	1.009810576561653	1.0076937429963844	1.0119318568989433	9.25539358600583e-16	TRUE	104505.0	95335.0	0
Latest place of residence Lumijoki	Place of residence	1.0098074706696851	0.9890152269247029	1.0310368334682285	0.4308506578116784	TRUE	965.0	870.0	119944
Other congenital malformations of tongue, mouth and pharynx	Diseases	1.0096898063280777	0.9885706653371061	1.0312601220623787	0.44554937005340217	TRUE	959.0	839.0	0
Other and unspecified spinal muscular atrophies	Diseases	1.0096596421457575	0.9860004817729326	1.0338865059628448	0.5025582077667713	TRUE	791.0	717.0	0
Glaucoma secondary to eye trauma	Diseases	1.0096372054625746	0.9890890287062825	1.0306122675201426	0.4340449843979732	TRUE	1034.0	941.0	0
Other acquired deformities of musculoskeletal system and connective tissue	Diseases	1.0096251212776746	1.0025712033504535	1.0167286693538147	0.011902420710328652	TRUE	8880.0	7972.0	0
Other and unspecified polyneuropathies, also in other diseases	Diseases	1.0096148050862042	1.0046832961721872	1.0145705204145825	0.0002156768793794316	TRUE	18881.0	17288.0	0
Other diseases of oesophagus	Diseases	1.0096117822825572	1.0034191890888025	1.015842593013788	0.003799747600736503	TRUE	11800.0	10700.0	0
Latest place of residence Simo	Place of residence	1.00956132470627	0.9941330692255269	1.0252290160075763	0.2883662564573031	TRUE	1739.0	1574.0	119944
Adrenocortical insufficiency	Diseases	1.0095608124453013	0.9972927854747728	1.0219797524555525	0.1735924242032756	TRUE	2970.0	2689.0	0
Cervicocranial syndrome	Diseases	1.0094855971232588	1.0043420714348565	1.0146554642915808	0.0004874303965589893	TRUE	17016.0	15448.0	0
Polyhydramnios	Diseases	1.0094701640533132	1.0029035010493321	1.0160798232807224	0.007533007225209094	TRUE	10202.0	9024.0	0
Latest place of residence Vaasa	Place of residence	1.0094679163955196	1.0060782609300853	1.012868992209271	6.39594923690487e-08	TRUE	37637.0	33747.0	119944
Latest place of residence Geta	Place of residence	1.0094228469373314	0.9681009396906529	1.0525085165650783	0.7153152374661091	TRUE	231.0	211.0	119944
Latest place of residence Heinola	Place of residence	1.0093944258956153	1.0033934723366866	1.0154312691076155	0.003487380817760565	TRUE	11893.0	10810.0	119944
Calcium	Drug purchases	1.0093358103849623	0.9993260879852828	1.0194457948950013	0.0971165369502216	TRUE	4464.0	4046.0	0
Erysipelas	Diseases	1.009329711751937	1.0071056335208068	1.0115587016068472	9.25539358600583e-16	TRUE	94564.0	85797.0	0
Mother tongue Central_Khmer	Mother tongue	1.009267535094434	0.9525071859523477	1.0694102600151452	0.7992135834850084	TRUE	130.0	114.0	4741
Latest place of residence Loviisa	Place of residence	1.0092497921105579	1.0022597078218305	1.0162886275143728	0.014940386372595859	TRUE	8666.0	7850.0	119944
Exophthalmic conditions	Diseases	1.0092322295772445	0.9918577806251784	1.0269110280865605	0.3688535606450957	TRUE	1483.0	1361.0	0
Other gastritis (incl. Duodenitis)	Diseases	1.00921930864045	1.0056402979520513	1.0128110568032056	6.77999198849341e-07	TRUE	35547.0	32431.0	0
Other infectious diseases	Diseases	1.0091572228542594	1.0023106086834184	1.0160506050880125	0.013823774785079335	TRUE	9617.0	8647.0	0
Other aneurysm	Diseases	1.009130645056442	0.9985026700067997	1.019871743342555	0.1297936867369268	TRUE	4077.0	3748.0	0
Sulfonamides	Drug purchases	1.0091204301779608	0.9845058606852186	1.034350411986168	0.5468483451266392	TRUE	722.0	654.0	0
Otalgia	Diseases	1.0090468843158586	1.002046682437273	1.0160959889324102	0.01768655945617449	TRUE	9099.0	8200.0	0
Latest place of residence Marttila	Place of residence	1.0089836038292757	0.9903733339129229	1.0279435824206298	0.4198713597943507	TRUE	1199.0	1072.0	119944
Dry age-related macular degeneration (includes geographic atrophy)	Diseases	1.0089523655226138	1.0023098223857736	1.015638930356478	0.013084325943774	TRUE	11207.0	10538.0	0
Autoimmune thyroiditis	Diseases	1.008947101471858	0.9966342769670464	1.0214120436097773	0.2057909611720067	TRUE	2951.0	2664.0	0
Focal epilepsy	Diseases	1.0089433936709145	1.005399042893211	1.0125002394102198	1.172649906588942e-06	TRUE	35803.0	32047.0	0
Other disorders of glucose regulation and pancreatic internal secretion	Diseases	1.0089321093510728	1.0017490093090666	1.0161667162333494	0.022896482339111863	TRUE	8616.0	7734.0	0
Mode of delivery missing or unknown	Pregnancy related	1.008878639060525	1.0013643691159468	1.0164492963247858	0.03142419687871509	TRUE	6908.0	6175.0	2358873
Salpingitis and oophoritis	Diseases	1.0088226217119522	1.0054177452619817	1.012239028875096	5.790223340861724e-07	TRUE	39247.0	36064.0	0
Latest place of residence Virrat	Place of residence	1.0088036097219164	0.9984917728923598	1.01922194114831	0.1322338500917898	TRUE	3981.0	3618.0	119944
Myocardial infarction, strict	Diseases	1.0087656760647528	1.0059435185248382	1.011595751119949	1.5304823447993327e-09	TRUE	59749.0	55000.0	0
Suppurative otitis media, unspecified	Diseases	1.0087599236732008	0.9995455864273624	1.0180592035289941	0.08993883806208533	TRUE	5157.0	4520.0	0
Other prurigo	Diseases	1.0085919339741458	0.9901360641610087	1.02739181623455	0.4375868500884991	TRUE	1281.0	1166.0	0
Deficiency of other B group vitamins	Diseases	1.0085759246125219	0.994255800738029	1.0231022991798733	0.30676395298812226	TRUE	2204.0	2017.0	0
Alpha-adrenoreceptor antagonists	Drug purchases	1.0085304355733367	0.9979642104595506	1.0192085335498817	0.15680397615083733	TRUE	4134.0	3811.0	0
Acute tubulo-interstitial nephritis	Diseases	1.0085301903544828	1.0063429641369523	1.010722170377323	2.0571199170215297e-14	TRUE	97314.0	88139.0	0
Latest place of residence Tyrnävä	Place of residence	1.0085267846798673	0.9969991661214619	1.020187689196921	0.1972494543949196	TRUE	3159.0	2831.0	119944
Pemphigus	Diseases	1.0085088278084282	0.9835141339432347	1.03413872832684	0.5836602896352656	TRUE	702.0	635.0	0
Unspecified diabetes without complications	Diseases	1.0084886125714436	1.002278465086777	1.0147372383165185	0.011752781763107262	TRUE	11487.0	10352.0	0
Other diseases of biliary tract	Diseases	1.0084716049488303	0.9999707080021283	1.0170447692612863	0.07436114477496115	TRUE	6350.0	5832.0	0
Disorders resulting from impaired renal tubular function	Diseases	1.008459114258118	0.9942411684838389	1.022880380905087	0.310105364158044	TRUE	2221.0	2033.0	0
Extreme obesity with alveolar hypoventilation	Diseases	1.0084416560596514	0.997794624823168	1.0192022971225767	0.16474451368013887	TRUE	3906.0	3555.0	0
Latest place of residence Parikkala	Place of residence	1.0084092416110584	0.9965130632619879	1.0204474342141616	0.219543526571204	TRUE	2950.0	2689.0	119944
Mother tongue Punjabi	Mother tongue	1.0082728245473245	0.9755977017269419	1.0420423161320425	0.6875593753414144	TRUE	393.0	344.0	4741
Infections with a predominantly sexual mode of transmission	Diseases	1.0082430409386367	1.0059190614765305	1.0105723895012473	4.156028771762767e-12	TRUE	84393.0	74477.0	0
Inflammatory disease of cervix uteri	Diseases	1.0082396341673745	1.0021135033766948	1.0144032152851261	0.013285641444612485	TRUE	11972.0	11038.0	0
Latest place of residence Mänttä_Vilppula	Place of residence	1.008235463888506	0.9998906990505771	1.0166498714386496	0.07745538005493563	TRUE	6079.0	5515.0	119944
Dopa and dopa derivatives	Drug purchases	1.0082096813302728	1.0021128380390931	1.0143436177478014	0.013171243449502651	TRUE	12694.0	11780.0	0
Latest place of residence Veteli	Place of residence	1.0081911916825397	0.9927178702732397	1.0239056930711723	0.370405534404954	TRUE	1739.0	1573.0	119944
Latest place of residence Tornio	Place of residence	1.008160247769349	1.0017655364916098	1.0145957793097504	0.01928110161881674	TRUE	10261.0	9246.0	119944
Benign neoplasm: Lower jaw bone	Diseases	1.0081111166811227	0.9837536198823295	1.0330716990882558	0.5919457546490133	TRUE	737.0	668.0	0
Deaf mutism, not elsewhere classified	Diseases	1.008104619742273	0.9884715272968589	1.0281276660794536	0.4967658267507283	TRUE	1126.0	1007.0	0
Wet age-related macular degeneration	Diseases	1.0080669207326196	1.0009636187421669	1.0152206310478336	0.03942661040298378	TRUE	9635.0	9079.0	0
Anoxic brain damage	Diseases	1.0080605039801547	0.9870164659334872	1.0295532189765937	0.5319474558700023	TRUE	977.0	878.0	0
Latest place of residence Petäjävesi	Place of residence	1.0080039826223626	0.9940243861670685	1.022180183023971	0.3298145765571149	TRUE	2143.0	1932.0	119944
Disorders of other and unspecified cranial nerves	Diseases	1.0079871202629498	0.9831389871005904	1.0334632721792751	0.6030252226249174	TRUE	696.0	636.0	0
Pruritus	Diseases	1.0079588576051746	1.002023351495094	1.0139295228088332	0.013586662420755066	TRUE	12675.0	11512.0	0
Other, unspecified and serous retinal detachments	Diseases	1.0079037830923754	0.9974437422471077	1.0184735167953456	0.18737104524028028	TRUE	4058.0	3730.0	0
Latest place of residence Saarijärvi	Place of residence	1.0079007343814155	0.9991677103473892	1.0167100876522546	0.10887257490723852	TRUE	5564.0	5045.0	119944
Colorectal adenocarcinoma	Diseases	1.0078618356138371	1.0015302394510308	1.0142334596344051	0.023119374783642226	TRUE	11615.0	10816.0	0
Anorexia (incl.atypical)	Diseases	1.0077889469367685	1.0017551652010488	1.0138590714070193	0.01781777704039349	TRUE	12111.0	10714.0	0
Other and unspecified psoriasis	Diseases	1.007733903208941	1.000463932423265	1.0150567019612349	0.05530849770285442	TRUE	8506.0	7747.0	0
Other nonscarring hair loss	Diseases	1.0076986946658244	0.9885524152381078	1.027215799160855	0.5095845906436284	TRUE	1213.0	1091.0	0
Latest place of residence Ylitornio	Place of residence	1.0076853675595232	0.9941835857892891	1.0213705139654006	0.3324775685422524	TRUE	2312.0	2107.0	119944
Cauda equina syndrome	Diseases	1.0076787174560928	0.9909357421036177	1.0247045842330498	0.4452848532082104	TRUE	1578.0	1420.0	0
Thrombocytopenia, unspecified	Diseases	1.0076723074443632	0.9996316106222493	1.015777680898046	0.08868580116853937	TRUE	6837.0	6164.0	0
Other female pelvic inflammatory diseases	Diseases	1.0076591715417507	1.003838181070423	1.0114947061581976	0.00013997113527003326	TRUE	30861.0	28258.0	0
Other congenital malformations of ear	Diseases	1.0076488414243387	0.9943881895832847	1.021086330529845	0.3260122005321285	TRUE	2488.0	2168.0	0
Other specified/unspecified bacterial intestinal infections	Diseases	1.0076438021498375	1.0005018165231718	1.0148367701513963	0.05376929391017987	TRUE	8768.0	7973.0	0
Cluster headache, wide	Diseases	1.0076012814070783	0.9993450243667985	1.0159257489038602	0.102153897736573	TRUE	6472.0	5769.0	0
Multiple myeloma and malignant plasma cell neoplasms	Diseases	1.0075954148916828	0.9945896533560555	1.0207712463979266	0.31931777904562564	TRUE	2693.0	2477.0	0
Other antineoplastic agents	Drug purchases	1.007581157518584	0.9961698923954088	1.0191231402760756	0.25131163618018143	TRUE	3486.0	3233.0	0
Adhesive middle ear disease	Diseases	1.0075518244428705	0.9955385973329584	1.019710015922804	0.2802842651708609	TRUE	3040.0	2705.0	0
Birth trauma	Diseases	1.0075361282363853	0.9800024248815103	1.0358434060245336	0.6629898666179529	TRUE	565.0	490.0	0
Drug-induced neutropenia	Diseases	1.007502085798284	0.9978637461213679	1.0172335219446216	0.17397729050356406	TRUE	4751.0	4350.0	0
Other endocrine disorders	Diseases	1.0074969453326499	0.9988854116286189	1.0161827202978628	0.12394391712201873	TRUE	5860.0	5150.0	0
Venous complications and haemorrhoids in pregnancy	Diseases	1.0074473446536487	0.9968270590479437	1.0181807797423288	0.2236724441031689	TRUE	3890.0	3447.0	0
Premature separation of placenta [abruptio placentae]	Diseases	1.0074241946671396	0.9986058678601148	1.0163203929249323	0.13816518528700186	TRUE	5613.0	5028.0	0
Deposits [accretions] on teeth	Diseases	1.007415546559684	0.9986166726213276	1.0162919479264376	0.13779775980298392	TRUE	5756.0	5145.0	0
Precocious central puberty	Diseases	1.0074126826944991	0.9873632603673599	1.0278692290779887	0.5470185211510865	TRUE	1046.0	904.0	0
Tubulo-interstitial nephritis, not specified as acute or chronic	Diseases	1.0073825926082804	1.0006097501182507	1.0142012785406607	0.04891635776684671	TRUE	9702.0	8784.0	0
Collapsed vertebra, not elsewhere classified	Diseases	1.0073802016369353	0.9786150763469538	1.0369908406053256	0.6834656770268857	TRUE	559.0	510.0	0
Hypermetropia	Diseases	1.0073732598617462	0.9998475521793148	1.0149556124556922	0.07975257261983519	TRUE	7825.0	7059.0	0
Cellulitis of external ear	Diseases	1.007352403890357	0.9917527981148606	1.0231973809930766	0.4308506578116784	TRUE	1826.0	1634.0	0
Hordeolum and other deep inflammation of eyelid	Diseases	1.0073103274248305	1.0002148668286814	1.0144561227667839	0.06437186273635939	TRUE	8796.0	7916.0	0
Latest place of residence Mynämäki	Place of residence	1.0073063328961291	0.9977862181284819	1.0169172813349	0.1802414693622037	TRUE	4645.0	4208.0	119944
Other benign neoplasm of uterus: Other parts/unspecified	Diseases	1.0073027708359277	0.996771644542363	1.0179451609496646	0.22955075686456897	TRUE	4261.0	4050.0	0
Maternal care for cervical incompetence	Diseases	1.00729682497471	1.0001757493494141	1.0144686014074336	0.0658877403120407	TRUE	8753.0	7994.0	0
Abscess of Bartholin gland	Diseases	1.007270860208486	0.9981056228191909	1.0165202586068784	0.16453567766272675	TRUE	5276.0	4767.0	0
Vascular disorders of the intestines	Diseases	1.0072689488245916	0.9967182357227006	1.0179313459942247	0.2324914558017537	TRUE	4096.0	3775.0	0
Separated	Marital status	1.0072661690481919	0.9814241928910771	1.0337885928002837	0.6527637437832668	TRUE	661.0	617.0	0
Candidiasis	Diseases	1.0072592829295297	1.0023181268180188	1.0122247975985337	0.006417276402592186	TRUE	18262.0	16399.0	0
Vitamin D and analogues	Drug purchases	1.007174939939671	0.9993573628007325	1.0150536708906472	0.10329020303782026	TRUE	7300.0	6651.0	0
Other and unspecified mononeuropathies of upper limb	Diseases	1.0071572292803173	0.9981550883676514	1.0162405585192824	0.1635337789186744	TRUE	5417.0	4913.0	0
Cardiomyopathy, other and unspecified	Diseases	1.0071530438029928	0.9996006081806982	1.0147625414992418	0.09130479122816047	TRUE	7795.0	7135.0	0
Other soft tissue disorders, not elsewhere classified	Diseases	1.0071231259935984	1.0056524700772067	1.008595932582204	9.25539358600583e-16	TRUE	223475.0	202728.0	0
Antiepileptics	Drug purchases	1.0071148525916247	0.9849141392618084	1.0298159868746035	0.6035419593455219	TRUE	852.0	782.0	0
Hereditary motor and sensory neuropathy	Diseases	1.007114271542776	0.987565238841583	1.0270502808856345	0.5546244950208982	TRUE	1172.0	1061.0	0
Idiopathic pulmonary fibrosis	Diseases	1.0071094870460857	0.994498970143151	1.0198799087265351	0.3371092605206657	TRUE	2864.0	2656.0	0
Abscess of tendon sheath	Diseases	1.0070404459227165	0.9847793372112693	1.0298047708800142	0.6084033358720196	TRUE	874.0	790.0	0
Progestogens	Drug purchases	1.006968311180951	0.9933740655384178	1.0207485930015974	0.3867956597537861	TRUE	2345.0	2162.0	0
Sequelae of inflammatory diseases of the central nervous system	Diseases	1.0069654313696106	0.9762384363745504	1.038659555076518	0.7154678535696978	TRUE	478.0	428.0	0
Other specified and unspecified disorders of lens	Diseases	1.0069430497168372	0.9763802014399435	1.0384625823810414	0.7153152374661091	TRUE	512.0	486.0	0
Other specified/unspecified dorsopathies	Diseases	1.0068922004563639	0.9983263189721863	1.0155315792772404	0.1581761630736142	TRUE	6032.0	5496.0	0
Perforation of tympanic membrane	Diseases	1.0068781789218955	1.0020279559923035	1.0117518789035256	0.00871588425223874	TRUE	18989.0	17069.0	0
Other benign neoplasms of uterus	Diseases	1.0067926965918443	0.9982307989496045	1.015428030248394	0.16453567766272675	TRUE	6331.0	5978.0	0
Postzoster neuralgia	Diseases	1.0067680757695554	0.9848527700293345	1.0291710489462735	0.6175393734323896	TRUE	913.0	853.0	0
Other disorders of skin and subcutaneous tissue, not elsewhere classified	Diseases	1.0067596801218492	1.001552779652381	1.011993650370414	0.01714884167593117	TRUE	16585.0	15068.0	0
Latest place of residence Hollola	Place of residence	1.006755944446467	1.0011130519049565	1.012430643821556	0.029040163645794443	TRUE	13274.0	11964.0	119944
Latest place of residence Laukaa	Place of residence	1.0067090426448455	1.0004709854592415	1.0129859948689028	0.052472087650442895	TRUE	10833.0	9741.0	119944
Thrombotic microangiopathy	Diseases	1.0067027218655427	0.9787175224929503	1.03548812289584	0.7008940829282834	TRUE	557.0	509.0	0
Latest place of residence Liperi	Place of residence	1.006696609623782	0.9991246649548913	1.0143259388694728	0.11784537885824935	TRUE	7289.0	6559.0	119944
Vaginal delivery	Pregnancy related	1.0066897877650802	1.004959770344882	1.0084227833744184	3.6045448365588373e-14	TRUE	673258.0	615524.0	2358873
Latest place of residence Paltamo	Place of residence	1.0066549640649471	0.9922524509941683	1.021266529159277	0.4410233564614731	TRUE	2038.0	1848.0	119944
Missing teeth due to accident, extraction or parodontitis	Diseases	1.006616141100002	1.0008957520263666	1.0123692237394637	0.03556877493953497	TRUE	13662.0	12471.0	0
Universal erythroderma, KELA reimbursement	Diseases	1.00661241010115	0.9917572910746282	1.0216900377628773	0.4595355375894876	TRUE	2020.0	1817.0	0
Other and unspecified vasculitis limited to skin	Diseases	1.0065951050719728	0.9923750840627298	1.0210188887519545	0.4389681517105882	TRUE	2204.0	1991.0	0
Hyperparathyroidism	Diseases	1.0065075796516978	1.0010004293313604	1.0120450283652849	0.03142639282094031	TRUE	15149.0	14111.0	0
MS-disease / Multiple Sclerosis	Diseases	1.0064785774973193	1.0006177247097063	1.0123737586748356	0.04567981727876959	TRUE	12851.0	11621.0	0
Nephrotic syndrome	Diseases	1.006457636145807	0.9946743899038768	1.0183804706725141	0.3523395642211804	TRUE	3198.0	2881.0	0
Diabetic polyneuropathy	Diseases	1.0064536517354985	0.9943392507317654	1.0187156469447016	0.3670097588408736	TRUE	3032.0	2779.0	0
Latest place of residence Rautalampi	Place of residence	1.0064500150734483	0.9913824637533007	1.0217465709514593	0.4795324349972299	TRUE	1819.0	1656.0	119944
Other headache syndromes	Diseases	1.0064490828444712	1.0042678067926722	1.0086350966417024	9.90427451350419e-09	TRUE	96495.0	87197.0	0
Kela-code for behavioural disturbances in mental retardation	Diseases	1.0064267074142033	0.9975190953877677	1.0154138623309759	0.20939050908238854	TRUE	5517.0	4969.0	0
Disorders of parathyroid gland	Diseases	1.0063876722751555	1.0013248060322637	1.0114761372193268	0.020842335568515103	TRUE	17923.0	16662.0	0
Carcinoma in situ of oral cavity, oesophagus and stomach	Diseases	1.0063227435767013	0.963970685435182	1.0505355396596578	0.8160443759028377	TRUE	254.0	236.0	0
Calculus of lower urinary tract	Diseases	1.0063170177610703	0.9971881032935728	1.015529504303966	0.2304487648772741	TRUE	5531.0	5068.0	0
Other immunodeficiencies	Diseases	1.0063169162799268	0.9870768606526444	1.0259319981643298	0.5956753796090537	TRUE	1165.0	1055.0	0
Poor fetal growth	Diseases	1.0063138535872929	1.0026693637553992	1.0099715903644062	0.0011297856164259124	TRUE	33807.0	29893.0	0
Primary angle-closure glaucoma	Diseases	1.0063059501470735	0.9961795551375136	1.0165352822981966	0.2853204086116698	TRUE	4493.0	4172.0	0
Impacted cerumen	Diseases	1.0062924651064367	0.9977495759843509	1.0149084997916065	0.1991122108076241	TRUE	6170.0	5624.0	0
Myalgia	Diseases	1.0062743524163131	1.0027462147347408	1.009814903762796	0.0008076505748224722	TRUE	36253.0	32748.0	0
Latest place of residence Vimpeli	Place of residence	1.006259326534431	0.9903880678611174	1.0223849267734901	0.5183191637928336	TRUE	1691.0	1531.0	119944
Benign neoplasm: Bronchus and lung	Diseases	1.0062569992404269	0.9876505588986734	1.0252139680348524	0.5872181005837288	TRUE	1273.0	1174.0	0
Spinal osteochondrosis	Diseases	1.006251835228154	0.9930740851053794	1.0196044495437444	0.4274663536258795	TRUE	2494.0	2226.0	0
Pain and other conditions associated with female genital organs and menstrual cycle	Diseases	1.006249613076577	1.002759252758788	1.0097521224870964	0.0007397508691112509	TRUE	37072.0	33443.0	0
Sulfonylureas	Drug purchases	1.0062224986910067	1.0030553017771429	1.0093996961863674	0.00019398976973208522	TRUE	46934.0	43585.0	0
Recurrent and persistent haematuria	Diseases	1.00621146683705	0.9864282035813818	1.0263914923746786	0.6109495327384546	TRUE	1093.0	982.0	0
Recurring oral aphthae, including avohilmo	Diseases	1.006186387261216	1.001095462401524	1.0113032012762389	0.026414505741670376	TRUE	17212.0	15585.0	0
Chronic myringitis	Diseases	1.0061718044251846	0.9816294427806809	1.0313277657528674	0.687665566242533	TRUE	739.0	669.0	0
Type 1 diabetes with peripheral circulatory complications	Diseases	1.0061388723411087	0.989753242781393	1.0227957703791308	0.5413415873175563	TRUE	1694.0	1533.0	0
Other shoulder lesions	Diseases	1.0061230488249047	1.000838682376802	1.0114353164015804	0.03521831493855565	TRUE	15792.0	14259.0	0
Total number of terminated pregnancies	Pregnancy related	1.006115435890569	1.0056796168989282	1.0065514437477199	9.25539358600583e-16	FALSE			2358873
Other primary thrombocytopenia	Diseases	1.006101200379807	0.9742468827075124	1.0389970379916345	0.7609777988646315	TRUE	410.0	370.0	0
Latest place of residence Oulainen	Place of residence	1.0060988003611606	0.9958988806766507	1.0164031868380219	0.3070908022643764	TRUE	4054.0	3676.0	119944
Hypertensive Heart Disease	Diseases	1.006082682191376	1.001339007276697	1.010848829467096	0.01869480512138999	TRUE	20610.0	19119.0	0
Dystonia	Diseases	1.0060799321896836	0.998958071999775	1.0132525661747958	0.13221297767075355	TRUE	8692.0	7915.0	0
Hypoparathyroidism	Diseases	1.0060494719876205	0.9939751274587648	1.0182704900013289	0.3985785583031052	TRUE	3081.0	2839.0	0
Other diseases of jaws	Diseases	1.0059503073195946	0.9991989520544026	1.0127472799243793	0.11896017637301165	TRUE	9675.0	8742.0	0
Disorders of pituitary gland, other and/or unspecified	Diseases	1.00592287511227	0.9826669126080742	1.0297292171856336	0.684783554895145	TRUE	781.0	704.0	0
Inflammatory disorders of breast	Diseases	1.0058953851597023	0.9994938733601532	1.0123378970638162	0.10205594212224263	TRUE	10692.0	9629.0	0
Congenital lens malformations	Diseases	1.0058302932190035	0.982374135003451	1.029846514386774	0.6903780572941632	TRUE	764.0	685.0	0
Disorder of thyroid, unspecified	Diseases	1.0057734011365007	0.9885834360723301	1.0232622735949537	0.5872281522441934	TRUE	1512.0	1397.0	0
Retinal artery occlusion (main artery)	Diseases	1.0057315826743594	0.9748271215164341	1.0376157926496705	0.7682234864380879	TRUE	462.0	424.0	0
Fracture of forearm	Diseases	1.00572142610753	1.0038181834470365	1.0076282773225254	5.48915737470145e-09	TRUE	128673.0	116674.0	0
Orchitis and epididymitis	Diseases	1.0057137021278146	1.0005227290580583	1.0109316073207784	0.04669437141995874	TRUE	16510.0	14657.0	0
Colour vision deficiencies	Diseases	1.0056906368727143	0.984557892443692	1.0272769786884723	0.6680691290825289	TRUE	957.0	816.0	0
Type 2 diabetes with ophthalmic complications	Diseases	1.0056625008269575	0.9998116395112109	1.0115476011701203	0.08394371382192048	TRUE	13222.0	12157.0	0
Latest place of residence Kolari	Place of residence	1.0056535426014952	0.9918670626933264	1.0196316480161527	0.4991197708352863	TRUE	2205.0	2002.0	119944
Localized skin eruption due to drugs and medicaments	Diseases	1.005634381796756	0.9863561652238375	1.0252893888712555	0.6375428321613973	TRUE	1167.0	1059.0	0
Diseases of peritoneum	Diseases	1.0055894954018887	0.9996250907500439	1.011589487518654	0.09530444866397328	TRUE	12553.0	11486.0	0
Respiratory conditions due to other external agents	Diseases	1.0055487476061509	0.9862701586206567	1.025204174509758	0.6430760223651315	TRUE	1215.0	1119.0	0
Acute bronchitis	Diseases	1.0054498645952163	1.0029635351607527	1.0079423575977857	2.844976160096388e-05	TRUE	73171.0	65527.0	0
Diphenylpropylamine derivatives	Drug purchases	1.0054161872045608	0.9999148942940191	1.0109477469146675	0.07818846999567111	TRUE	15062.0	13931.0	0
Pneumonia due to Streptococcus pneumoniae	Diseases	1.005409765200271	0.9977157961968142	1.0131630668907032	0.22207544848749247	TRUE	7451.0	6663.0	0
Anogenital herpesviral [herpes simplex] infection	Diseases	1.0053799298775847	0.9994136539325642	1.0113818231553406	0.11001785607371066	TRUE	12337.0	10884.0	0
Leiomyosarcoma	Diseases	1.005367138779155	0.9749766811941193	1.036704880468562	0.7796328302722589	TRUE	478.0	445.0	0
Dissection of aorta	Diseases	1.0053131973986107	0.990553412625742	1.020292910994867	0.5581681323979818	TRUE	2048.0	1879.0	0
Hidradenitis suppurativa	Diseases	1.0052612897186197	0.9959221686958775	1.0146879870442287	0.3371092605206657	TRUE	4987.0	4437.0	0
Agranulocytosis	Diseases	1.005260606340271	0.9984516038878082	1.0121160432059964	0.17725088217584198	TRUE	9511.0	8689.0	0
Chronic mastoiditis	Diseases	1.0052539711425788	0.9947573514042951	1.015861350580979	0.3987149486991337	TRUE	4070.0	3712.0	0
Other diseases of intestine	Diseases	1.0052349437273702	0.9988664158539151	1.0116440757763498	0.14832490183667388	TRUE	11062.0	10154.0	0
Other extrapyramidal and movement disorders in other diseases	Diseases	1.0052028190635607	1.000141816512588	1.0102894317294173	0.06501977960814126	TRUE	17741.0	16329.0	0
Unspecified contracted kidney	Diseases	1.005173856751979	0.9766430278220223	1.034538161349341	0.7733411746019999	TRUE	547.0	497.0	0
Disorders of mineral metabolism	Diseases	1.005124932413625	0.9971740211314065	1.0131392398422314	0.26649987216851884	TRUE	7058.0	6455.0	0
Mycoses	Diseases	1.0051218837393023	1.0016648549152343	1.0085908437479696	0.005983130041677598	TRUE	37455.0	33871.0	0
Other and unspecified hydrocephalus	Diseases	1.0051149069124523	0.9901682479200948	1.020287186768237	0.58028633360853	TRUE	1985.0	1805.0	0
Pericarditis	Diseases	1.0051086874156177	0.9952921568446844	1.0150220380727815	0.3784208350974174	TRUE	4635.0	4204.0	0
Falls/tendency to fall	Diseases	1.005089662064156	1.0041116285528133	1.0060686482081764	9.25539358600583e-16	TRUE	566521.0	511741.0	0
Total number of miscarriages	Pregnancy related	1.0050829627164064	1.0042571625934653	1.005909441894343	9.25539358600583e-16	FALSE			2358873
Other disorders of breast	Diseases	1.0050753659771383	1.0000361757419947	1.0101399487319145	0.07104822433517684	TRUE	17595.0	16148.0	0
Hydronephrosis	Diseases	1.005059701441584	0.9987660732402224	1.011392988334804	0.15841291127111015	TRUE	11233.0	10187.0	0
Other disorders of eye and adnexa	Diseases	1.0050540780734891	1.0004592699635124	1.0096699887532568	0.04679870686785387	TRUE	20913.0	18892.0	0
Other cicatrizants	Drug purchases	1.0050281214784247	0.9784940424007189	1.032281732124023	0.7626990763879891	TRUE	634.0	588.0	0
Thyrotoxicosis with toxic multinodular goitre	Diseases	1.0050041002754881	0.9967121485408158	1.0133650352804766	0.30211071689398783	TRUE	6588.0	6137.0	0
Other noninflammatory disorders of cervix uteri	Diseases	1.0049952111387925	0.9977429088909363	1.0123002282568079	0.2324528146563525	TRUE	8472.0	7920.0	0
Barbiturates and derivatives	Drug purchases	1.0049868027282867	0.9874801543576495	1.0228038196018459	0.6465809591544676	TRUE	1422.0	1300.0	0
Other or unspecified ileus, impaction or obstruction	Diseases	1.0049643327523965	1.0000651382384624	1.009887527809863	0.06918859520371841	TRUE	18921.0	17365.0	0
Chronic myeloproliferative disease	Diseases	1.0049567820754963	0.978873003318167	1.031735608619367	0.7623600076247558	TRUE	619.0	570.0	0
Other disorders of nervous system	Diseases	1.004932390115165	0.9972516183311999	1.0126723187399043	0.2684788653221341	TRUE	7570.0	6956.0	0
Hyperfunction of pituitary gland	Diseases	1.0048717094312152	0.9973688481736817	1.0124310121217779	0.26276228517586736	TRUE	7811.0	7002.0	0
Unspecified chronic bronchitis	Diseases	1.0048578619705453	0.9940664570974846	1.0157664163745082	0.4530427369302804	TRUE	3828.0	3528.0	0
Platelet aggregation inhibitors excluding heparin	Drug purchases	1.0048418275156774	1.0029976143096337	1.0066894316792874	4.1745805559591644e-07	TRUE	148065.0	137346.0	0
Generalized epilepsy	Diseases	1.004817809914215	0.9983037156257818	1.0113744097285067	0.19704988887545186	TRUE	10311.0	9155.0	0
Vulvovaginal ulceration/inflammation in other diseases	Diseases	1.0048116446673085	0.997210005430183	1.012471230494196	0.2758411978516012	TRUE	7698.0	6857.0	0
Visual field defects	Diseases	1.0047927327103745	0.9983403045164009	1.0112868639483001	0.19511198912999786	TRUE	10641.0	9726.0	0
Temporal arteritis	Diseases	1.0047753692737333	0.9907098136765398	1.0190406199294866	0.5834299658507215	TRUE	2327.0	2184.0	0
Potassium	Drug purchases	1.0047712858202937	0.9991830454771227	1.0103907801266647	0.13221297767075355	TRUE	14854.0	13948.0	0
Carcinoma in situ of cervix uteri, exocervix	Diseases	1.004767613917177	0.98941625153697	1.020357161516762	0.6146256699716974	TRUE	1861.0	1671.0	0
Anti-androgens	Drug purchases	1.0047531592895567	0.9955426462618889	1.014048885693619	0.3824819730187433	TRUE	5639.0	5262.0	0
Oesophagitis	Diseases	1.0047522658080905	0.9963822468189533	1.013192596385077	0.3327614496992711	TRUE	6338.0	5773.0	0
Pulmonary embolism	Diseases	1.0047257358733384	1.0005908269250223	1.0088777321979832	0.038071157915695736	TRUE	26500.0	24376.0	0
Main reason for treatment in social welfare services: other dependence	Long-term care	1.004680576111579	0.9603203611650645	1.05108992877263	0.8689749204514777	TRUE	344.0	266.0	3084132
Benign neoplasm: Brain, infratentorial	Diseases	1.004673370201391	0.9803365290814349	1.0296143730741008	0.7595379000551112	TRUE	713.0	643.0	0
Acute inflammation of orbit	Diseases	1.0046710228471885	0.9850830368998974	1.0246485081352446	0.7010549208571202	TRUE	1135.0	1016.0	0
Wegener granulomatosis	Diseases	1.0046588404233814	0.986129667035473	1.0235361731638741	0.6875593753414144	TRUE	1281.0	1168.0	0
Anticholinergics	Drug purchases	1.004654123178613	1.002132277279259	1.0071823152529025	0.0004897023467123762	TRUE	73071.0	67495.0	0
Intercostal neuropathy	Diseases	1.0045998968099235	0.9838257710299407	1.0258126818674231	0.7214704441823404	TRUE	995.0	910.0	0
Non-Hodgkin lymphoma, all	Diseases	1.0045282822354888	0.9846406328111863	1.0248176199371628	0.7136697214305006	TRUE	1135.0	1050.0	0
Optic atrophy	Diseases	1.0044901213970896	0.9909668250114688	1.0181979643694554	0.5918355297830971	TRUE	2366.0	2135.0	0
Latest place of residence Siikalatva	Place of residence	1.004421344433043	0.9927944339848399	1.0161844210823678	0.5338489055858442	TRUE	3042.0	2771.0	119944
Adenocarcinoma and papilloma adenocarcinoma of rectum	Diseases	1.0044210479266638	0.995040100670197	1.0138904360121679	0.4304866363525765	TRUE	5167.0	4822.0	0
Hyperprolactinaemia	Diseases	1.0043834903520217	0.9956794840326231	1.013163585138867	0.3954154330737003	TRUE	5784.0	5209.0	0
Latest place of residence Imatra	Place of residence	1.0043630734140518	0.9992568263428309	1.0094954136361676	0.13206264230171014	TRUE	16166.0	14694.0	119944
Cholecystitis	Diseases	1.0043354121854757	0.9992405037536004	1.0094562984393385	0.13335399124491482	TRUE	17362.0	16019.0	0
Parodontitis or operation codes	Diseases	1.0043331978750598	1.0027863711567793	1.0058824106178867	6.161530550069815e-08	TRUE	199642.0	182301.0	0
Generalized epilepsy, mode (most common among epilepsy diagnosis)	Diseases	1.0043229775637899	0.9984556747390129	1.010224758877005	0.1988456593368138	TRUE	12731.0	11459.0	0
Vitamin B12 deficiency anaemia	Diseases	1.0043198321768907	0.9979666002377056	1.0107135099146263	0.2380699735263025	TRUE	11287.0	10466.0	0
Latest place of residence Kouvola	Place of residence	1.0043071995911266	1.001363780183416	1.007259270917332	0.006688077439396671	TRUE	49614.0	45062.0	119944
Choroidal haemorrhage and rupture	Diseases	1.0042257920266482	0.9678518095602158	1.0419667881075612	0.8565772597874868	TRUE	350.0	323.0	0
Other acute disseminated demyelination	Diseases	1.0042182538656628	0.9879643579776946	1.0207395573067513	0.6790919816603472	TRUE	1627.0	1464.0	0
Chronic gastritis	Diseases	1.004183382966932	1.0006288443331952	1.0077505484052733	0.03220159258489175	TRUE	36273.0	33547.0	0
Latest place of residence Keminmaa	Place of residence	1.0041794338880823	0.9949878338078071	1.0134559450689407	0.4485834542386904	TRUE	4898.0	4432.0	119944
Status post-ami	Diseases	1.0041612970600906	0.9910894476479943	1.0174055559832136	0.6047658952580615	TRUE	2786.0	2590.0	0
Paralytic ileus and intestinal obstruction	Diseases	1.0041596340508023	1.0002818799025779	1.0080524209388335	0.0532126708334942	TRUE	30219.0	27742.0	0
Gout, unspecified	Diseases	1.0041525071807482	0.9991794574826477	1.0091503084118338	0.14140518362067428	TRUE	18322.0	16854.0	0
Hypertrophy of tongue papillae	Diseases	1.0041245425559004	0.9871653472477235	1.0213750915935238	0.6956661109849599	TRUE	1506.0	1370.0	0
Perioral dermatitis	Diseases	1.0041092326721002	0.9903923183181967	1.0180161260231266	0.6267939454533396	TRUE	2305.0	2098.0	0
Retinal vein occlusion (central or branch)	Diseases	1.0041034406905152	0.9906114825941541	1.0177791569367387	0.6208363092793702	TRUE	2503.0	2323.0	0
Total number of births with at least one stillborn infant	Pregnancy related	1.0040854235103747	1.002779566327583	1.005392981229395	1.223689201509522e-09	FALSE			2358873
Mother cohabiting when giving birth	Pregnancy related	1.004077579507325	1.0036424809975124	1.0045128666407925	9.25539358600583e-16	FALSE			2358873
Pneumonia due to Haemophilus influenzae	Diseases	1.004073045809689	0.9739646200559369	1.0351122212875092	0.8330369374642673	TRUE	478.0	422.0	0
Infection due to other mycobacteria	Diseases	1.0040550756579434	0.9833044380946789	1.0252436131661284	0.7551122916547327	TRUE	1034.0	954.0	0
Senile cataract	Diseases	1.0040389488910277	1.0021903465141357	1.0058909611298885	3.054236638046022e-05	TRUE	156458.0	147525.0	0
Respiratory and cardiovascular disorders specific to the perinatal period	Diseases	1.0040372388005034	0.9488089937133766	1.0624802079001698	0.9110479322974764	TRUE	131.0	118.0	0
Latest place of residence Ruokolahti	Place of residence	1.0040019230992443	0.9924523774123545	1.0156858752409015	0.5743311708771266	TRUE	3143.0	2871.0	119944
Polycystic ovarian syndrome, consortium definition	Diseases	1.0039885466161407	1.0023106316681047	1.0056692704723968	5.186835442612915e-06	TRUE	179446.0	165594.0	0
Endocrine disorders, other/unspecified	Diseases	1.0039742951415997	0.9912979308026537	1.0168127603059998	0.6107218365702376	TRUE	2654.0	2400.0	0
Estrogens, combinations with other drugs	Drug purchases	1.0039611210917596	0.9973493836046018	1.0106166898313529	0.30571027558004576	TRUE	11098.0	10538.0	0
Monocytic leukaemia	Diseases	1.003960543318972	0.9585000890991484	1.051577129730515	0.8930034462687515	TRUE	200.0	183.0	0
Atypical mycobacterium lung infection	Diseases	1.003913180136242	0.9793818047556928	1.029059012897089	0.8010540710211937	TRUE	752.0	692.0	0
Lichen simplex chronicus and prurigo	Diseases	1.0038702115692	0.9967873539505583	1.0110033977477368	0.353350173075824	TRUE	8697.0	7952.0	0
Postmenopausal bleeding	Diseases	1.0037875024225011	1.000705982061996	1.0068785118516261	0.02466328541195777	TRUE	49955.0	47192.0	0
Other lesions of median nerve	Diseases	1.0037775504102708	0.9924809544543161	1.0152027262443777	0.5881818005069841	TRUE	3526.0	3265.0	0
Latest place of residence Kaustinen	Place of residence	1.0037588320841717	0.9908752224706	1.0168099576401253	0.6375428321613973	TRUE	2509.0	2270.0	119944
Pain in limb	Diseases	1.0037523872588046	1.0019730682795513	1.0055348659797017	5.928972302538119e-05	TRUE	147207.0	133881.0	0
Guttate psoriasis	Diseases	1.0037148842627142	0.9898348780776697	1.0177895234880403	0.6689765337101072	TRUE	2276.0	2040.0	0
Other bacterial intestinal infections	Diseases	1.003714118027412	0.9992233367071791	1.0082250821397452	0.14561348250372694	TRUE	22091.0	20071.0	0
Other inflammatory liver diseases	Diseases	1.0036958035149741	0.9968414577127644	1.0105972802385683	0.3593126173521896	TRUE	9402.0	8544.0	0
Crystalline deposits in vitreous body	Diseases	1.0036895198068727	0.9768587891908092	1.0312571922546088	0.8297416529012175	TRUE	647.0	602.0	0
Bullous pemphigoid	Diseases	1.0036688831242966	0.9837974078398902	1.0239417373174415	0.7682234864380879	TRUE	1158.0	1065.0	0
Other and unspecified disease of Bartholin gland	Diseases	1.0036531638373003	0.9945538701410651	1.012835708072552	0.5091892710849879	TRUE	5383.0	5004.0	0
Sicca syndrome [Sjögren]	Diseases	1.0036522131105614	0.9972532256775062	1.0100922603658502	0.3303126810896717	TRUE	10894.0	10095.0	0
Beta blocking agents, non-selective	Drug purchases	1.0036476467086677	1.0023646008726035	1.0049323348679104	3.848857657392752e-08	TRUE	297220.0	269196.0	0
Inguinal hernia, unilateral	Diseases	1.0036262130155829	0.9926157803466921	1.0147587771576545	0.5939880038716842	TRUE	3708.0	3414.0	0
Panniculitis affecting regions of neck and back	Diseases	1.0036074727163087	0.9956584186513282	1.0116199897715519	0.4491462938452645	TRUE	6945.0	6262.0	0
Androgenic alopecia	Diseases	1.003573420555255	0.9836006556305106	1.0239517477744686	0.7753285346194642	TRUE	1099.0	1003.0	0
Latest place of residence Suonenjoki	Place of residence	1.003537211441669	0.9936967204463946	1.0134751519515042	0.5581681323979818	TRUE	4316.0	3943.0	119944
Latest place of residence Ilomantsi	Place of residence	1.0035294202431289	0.9919848461569163	1.015208348388628	0.6192237159672359	TRUE	3136.0	2871.0	119944
Hydrocephalus	Diseases	1.0035156069829518	0.9951552085326817	1.0119462419768765	0.4868397059006806	TRUE	6421.0	5854.0	0
Urethritis and urethral syndrome	Diseases	1.0034947424119531	0.9928754239676723	1.0142276399835835	0.594057909837144	TRUE	3850.0	3486.0	0
Artificially initiated labor	Pregnancy related	1.0034718071057946	1.0019597622545695	1.0049861337648511	1.1180416065760522e-05	TRUE	238079.0	216351.0	2358873
Giant cell arteritis	Diseases	1.0034593941469956	0.9901014367136135	1.0169975705157066	0.6791030409709107	TRUE	2590.0	2432.0	0
Spontaneous abortion	Diseases	1.0034510465824258	1.0016144102560505	1.005291050704792	0.00038271029598155033	TRUE	142280.0	129407.0	0
Latest place of residence Vieremä	Place of residence	1.003439317986891	0.9895025734776884	1.0175723559193963	0.6912312673063481	TRUE	2116.0	1918.0	119944
Latest place of residence Hattula	Place of residence	1.0034230394440036	0.9947918158627725	1.0121291510765045	0.5146558933163615	TRUE	5658.0	5131.0	119944
Follicular adenocarcinoma of thyroid gland	Diseases	1.003408264032873	0.9763005628548367	1.0312686304157814	0.8432134797246541	TRUE	603.0	556.0	0
Myotonic disorders	Diseases	1.0034078188232096	0.9846874607957476	1.0224840784119582	0.7716290767806132	TRUE	1233.0	1115.0	0
Extended-spectrum beta-lactamase carrier	Diseases	1.0033821197206512	0.9985367798039967	1.0082509713590397	0.2256361276442655	TRUE	19153.0	17535.0	0
Polycythaemia vera	Diseases	1.0033788508082953	0.9905396808709809	1.0163844394039054	0.6749979989109393	TRUE	2707.0	2502.0	0
Antibiotics	Drug purchases	1.0033773669617692	0.9948344630403441	1.0119936310351816	0.5161717344353429	TRUE	6137.0	5599.0	0
Femoral hernia	Diseases	1.0033634358173487	0.9949330816721556	1.011865222777796	0.5117250049695572	TRUE	6302.0	5798.0	0
Latest place of residence Utsjoki	Place of residence	1.0033303450704603	0.9793221353430647	1.0279271191869501	0.8284369151341692	TRUE	704.0	637.0	119944
Vaginal delivery, breech	Pregnancy related	1.0032920172509339	0.9970460229280914	1.0095771396021558	0.3711088211807438	TRUE	9854.0	8915.0	2358873
Puerperal sepsis	Diseases	1.0032781994841726	0.9994392481475868	1.0071318966368668	0.13221297767075355	TRUE	30069.0	27778.0	0
Latest place of residence Rantasalmi	Place of residence	1.0032762381502942	0.9891619676886221	1.0175919039720513	0.7083375839783059	TRUE	2067.0	1886.0	119944
Norovirus	Diseases	1.0032747924965377	0.9954347674729563	1.0111765654059461	0.4897543274238305	TRUE	7303.0	6641.0	0
Benign neoplasm of soft tissue of retroperitoneum and peritoneum	Diseases	1.0032646420234448	0.9760738084668936	1.0312129402543746	0.8504816949226542	TRUE	594.0	541.0	0
Disorders of optic nerve, not elsewhere classified	Diseases	1.0032565697126583	0.9889362881055105	1.0177842160082844	0.7136697214305006	TRUE	2157.0	1991.0	0
Hypnotics and sedatives	Drug purchases	1.0032494057687145	0.9778757996647103	1.0292813980266067	0.840777937545563	TRUE	692.0	651.0	0
Latest place of residence Rautjärvi	Place of residence	1.0032478269252851	0.9891928414954693	1.0175025131688815	0.7091571303371242	TRUE	2139.0	1956.0	119944
Amblyopia ex anopsia	Diseases	1.0032402672873886	0.994518004231112	1.0120390275739812	0.5436862317326663	TRUE	5810.0	5196.0	0
Latest place of residence Säkylä	Place of residence	1.0031789144979	0.99297494760322	1.0134877389628933	0.6128174258306369	TRUE	4013.0	3666.0	119944
Lupus erythematosus	Diseases	1.0031608238115721	0.9911281459216613	1.0153395830511025	0.6750993673319189	TRUE	3041.0	2796.0	0
Hypopituitarism	Diseases	1.003147441438912	0.9954647068199334	1.0108894693817239	0.4988631578294242	TRUE	7372.0	6616.0	0
Sciatica+with lumbago	Diseases	1.0031415290389172	1.001111045376315	1.0051761309898182	0.003963105531959279	TRUE	110979.0	101061.0	0
Latest place of residence Koski_Tl	Place of residence	1.0031144387131077	0.9850927634152254	1.0214658096423093	0.7829672078198784	TRUE	1275.0	1157.0	119944
Type 2 diabetes, wide definition	Diseases	1.0030945909714268	1.0012429185824663	1.0049496877947302	0.001742463825635161	TRUE	142068.0	131437.0	0
Hyphaema and other vascular disorders of iris and ciliary body	Diseases	1.0030583841953153	0.9884399312770273	1.017893035548088	0.7368989063668018	TRUE	2090.0	1886.0	0
Undescended testicle	Diseases	1.0030337864286623	0.9857455548651717	1.0206252229613437	0.7796328302722589	TRUE	1448.0	1234.0	0
Divorced from registered partnership	Marital status	1.0030184020643513	0.9857576354014225	1.020581407386249	0.7803196007874627	TRUE	1431.0	1263.0	0
Total number of ectopic pregnancies	Pregnancy related	1.0030153446701955	1.0026103374423891	1.0034205155017955	9.25539358600583e-16	FALSE			2358873
Zinc bandages	Drug purchases	1.003013429366729	0.9971437411061413	1.008917669556849	0.3849893712933785	TRUE	12785.0	11699.0	0
Graves ophthalmopathy, strict	Diseases	1.0029788142661995	0.9901969166598985	1.0159257062323788	0.7069629507898549	TRUE	2664.0	2452.0	0
Juvenile Open Angle Glaucoma	Diseases	1.0029425357628943	0.98458156184637	1.021645914388411	0.799483975731618	TRUE	1288.0	1159.0	0
Other follicular disorders	Diseases	1.0029321690219646	0.9962130449537897	1.0096966113365446	0.4682068493964678	TRUE	9715.0	8708.0	0
Preparations increasing uric acid excretion	Drug purchases	1.002926461153554	0.9737603645310058	1.0329661414864084	0.8754786068777017	TRUE	525.0	489.0	0
Benign neoplasm of other and unspecified endocrine glands	Diseases	1.00292467400522	0.9972043868011727	1.0086777746285922	0.38697292591591614	TRUE	13642.0	12550.0	0
Disorders of orbit	Diseases	1.0029174593890773	0.9946034361485935	1.0113009806625772	0.5684797494293915	TRUE	6369.0	5827.0	0
Osteonecrosis	Diseases	1.002917359441109	0.9938641604251975	1.0120530248701232	0.6006703966794777	TRUE	5397.0	4972.0	0
Other diseases of gallbladder	Diseases	1.002914855760584	0.9938206251389844	1.0120923056558702	0.6023028558244212	TRUE	5419.0	5045.0	0
Haemorrhage in early pregnancy	Diseases	1.0028954405995196	1.00052943348839	1.005267042738104	0.0253592807533817	TRUE	81959.0	74513.0	0
Synthetic estrogens, plain	Drug purchases	1.0028922485968639	0.9939910747613177	1.011873132298688	0.5971177306400206	TRUE	6313.0	6055.0	0
Xanthines	Drug purchases	1.0028676620775692	0.9989985224628415	1.006751786941045	0.19577171850542624	TRUE	30081.0	27650.0	0
HSIL lesion of the vulva	Diseases	1.0028588330048527	0.9869536415001953	1.0190203436578094	0.7740992248778116	TRUE	1657.0	1532.0	0
Idiopathic gout	Diseases	1.0028521611059977	0.9955359084832901	1.0102221813045236	0.52262326910174	TRUE	8368.0	7708.0	0
Other noninflammatory disorders of uterus, except cervix	Diseases	1.0028311311875182	0.9995726471257128	1.006100237507157	0.12459504338991755	TRUE	44143.0	41603.0	0
Otitis externa, unspecified	Diseases	1.0028210953527814	0.9976829348481452	1.0079857178649845	0.3506611249395785	TRUE	16514.0	14894.0	0
Hypersomnia	Diseases	1.0028198349822282	0.9877614245427525	1.0181078106986314	0.764279500961542	TRUE	1916.0	1722.0	0
Other and unspecified trigeminal disorders	Diseases	1.0028192288676843	0.988130930029947	1.0177258652922634	0.7587638640794602	TRUE	2033.0	1862.0	0
Latest place of residence Joroinen	Place of residence	1.0028113743477882	0.99090840614412	1.0148573231248164	0.7029821838638345	TRUE	2910.0	2640.0	119944
Bisphosphonates	Drug purchases	1.0027620300892754	0.9998941059819287	1.005638180056377	0.08545532535982876	TRUE	58401.0	54940.0	0
Major coronary heart disease event	Diseases	1.002717894298992	1.0006530432411136	1.0047870061842572	0.01561427992353263	TRUE	115289.0	106970.0	0
Other and unspecified dermatitis	Diseases	1.0026689557739725	1.0006842773125877	1.0046575704904623	0.013371063940137509	TRUE	116485.0	106065.0	0
Drug-induced obesity	Diseases	1.0026481609636837	0.9828445460508866	1.0228508045582703	0.8333466366368693	TRUE	1119.0	1015.0	0
Anomalies of pupillary function	Diseases	1.0026330666624508	0.9905451680603413	1.0148684772582848	0.7245911236004041	TRUE	2949.0	2677.0	0
Carcinoma in situ of cervix uteri	Diseases	1.0026213475623718	0.9930104122802991	1.012325303094639	0.6619603238717287	TRUE	4705.0	4278.0	0
Latest place of residence Pöytyä	Place of residence	1.0026052683707356	0.9931141737899997	1.0121870684098346	0.6597485822621777	TRUE	4639.0	4196.0	119944
Ulcer of oesophagus	Diseases	1.0025848202890708	0.9954068708800987	1.0098145303993453	0.5571667203186708	TRUE	8679.0	8014.0	0
Other otitis externa (chronic)	Diseases	1.002579080330894	0.9954300676849398	1.0097794359927676	0.5564821204643509	TRUE	8580.0	7838.0	0
Latest place of residence Tammela	Place of residence	1.002543206900324	0.9917834043711884	1.013419741923627	0.7028197993928461	TRUE	3593.0	3270.0	119944
Other antiepileptics	Drug purchases	1.002542773624648	1.0013839806717775	1.003702907522784	2.8299129567708587e-05	TRUE	377915.0	344604.0	0
Nontoxic diffuse goitre	Diseases	1.0025394578704308	0.9926808011743102	1.0124960242992034	0.6798331193580371	TRUE	4579.0	4238.0	0
Diseases of spleen	Diseases	1.0025072124690817	0.9854401475341694	1.019869865833409	0.8165609309751867	TRUE	1477.0	1343.0	0
Glaucoma, exfoliation	Diseases	1.002506777992707	0.9950225151920155	1.0100473351875603	0.5872181005837288	TRUE	8544.0	8040.0	0
Pyogenic arthritis	Diseases	1.002474659816583	0.996000379107193	1.0089910251592553	0.5310734395749902	TRUE	10601.0	9610.0	0
Type 1 diabetes with neurological complications	Diseases	1.0024715286298747	0.9906302742317517	1.0144543245388604	0.7370351589705426	TRUE	3124.0	2826.0	0
Trigeminal neuralgia	Diseases	1.0024562900149534	0.994934841071529	1.0100345991585369	0.5961136950596565	TRUE	7869.0	7220.0	0
Delivery by C-section, not planned (before 2004)	Pregnancy related	1.0024501190810882	1.0001135050173857	1.004792192290433	0.05928491773601927	TRUE	81748.0	76134.0	2358873
Antiandrogens, plain	Drug purchases	1.0024386571500978	0.9883993054709646	1.0166774255978177	0.7815277257190814	TRUE	2240.0	2044.0	0
Other specified/unspecified systemic involvement of connective tissue	Diseases	1.002434842311041	0.9944663709900048	1.0104671634886901	0.6192237159672359	TRUE	7016.0	6443.0	0
Hypersensitivity pneumonitis due to organic dust	Diseases	1.002428295278791	0.9897680678815625	1.0152504609754565	0.7587638640794602	TRUE	2733.0	2494.0	0
Disorders of other endocrine glands	Diseases	1.0023555994790856	0.9996492167261813	1.0050693093098113	0.12394391712201873	TRUE	61509.0	55727.0	0
Benign neoplasm: Cerebral meninges	Diseases	1.0023385553588753	0.9953673916638479	1.009358542356404	0.5868326483098028	TRUE	9309.0	8655.0	0
Latest place of residence Pieksämäki	Place of residence	1.0023338123391268	0.996194108469404	1.0085113561873111	0.5333608257741044	TRUE	11075.0	10066.0	119944
Benzodiazepine related drugs	Drug purchases	1.0023151151436112	1.0013453614702792	1.0032858079756224	4.752096848937334e-06	TRUE	583762.0	532061.0	0
Other diseases of stomach and duodenum	Diseases	1.0023097292432397	0.9941554155193432	1.0105309267071125	0.6473157506893038	TRUE	6672.0	6152.0	0
Corneal pigmentations and deposits	Diseases	1.0022835989050023	0.975322644091248	1.0299898384600397	0.8947241247445111	TRUE	605.0	551.0	0
Latest place of residence Vehmaa	Place of residence	1.0022718578519527	0.9846601626894392	1.0201985569297767	0.8392352101713839	TRUE	1353.0	1230.0	119944
Torticollis	Diseases	1.0022663139154844	0.9912394991785024	1.0134157939047534	0.7411646913552069	TRUE	3532.0	3151.0	0
Hypertrophic cardiomyopathy	Diseases	1.002257763174291	0.9911552150075648	1.013484677912396	0.7437889576545021	TRUE	3580.0	3278.0	0
Other diseases of urinary system	Diseases	1.0022422491616225	1.0006795388625183	1.0038073998658554	0.007933719497742318	TRUE	200227.0	184090.0	0
Other crystal arthropathies	Diseases	1.002232908847385	0.9828297577059923	1.0220191194873973	0.8566094168096401	TRUE	1165.0	1074.0	0
Latest place of residence Uusikaupunki	Place of residence	1.0022182435994786	0.9954201400291602	1.0090627740103786	0.596155757463575	TRUE	9057.0	8246.0	119944
Vascular diseases of the intestine	Diseases	1.0022167153617083	0.9879616433212393	1.0166774705683737	0.8046170152015777	TRUE	2170.0	2000.0	0
Bisphosphonates, combinations	Drug purchases	1.0021947080143525	0.9958188717354759	1.0086113662633773	0.5763555898645849	TRUE	11449.0	10789.0	0
Bullous keratopathy	Diseases	1.0021875606423638	0.9768896874760901	1.028140556280439	0.8930034462687515	TRUE	711.0	660.0	0
Ectopic pregnancy	Diseases	1.0021354574523742	0.9990134993892547	1.005267171762185	0.2352634482631588	TRUE	45731.0	41862.0	0
Focal epilepsy, mode (most common among epilepsy diagnosis)	Diseases	1.002110417764966	0.9955326323793989	1.0087316645692463	0.6018888290052369	TRUE	10057.0	8961.0	0
Organic nitrates	Drug purchases	1.0021020172841473	1.0005918968855134	1.0036144167973988	0.010232263336131442	TRUE	233501.0	217975.0	0
Other drugs for peptic ulcer and gastro-oesophageal reflux disease (GORD)	Drug purchases	1.0020828858000215	0.9983686932480998	1.0058108961192729	0.3388687211177793	TRUE	32894.0	30442.0	0
Placental disorders	Diseases	1.002073916948878	0.9869859140823823	1.017392569338585	0.8289993499757379	TRUE	1913.0	1706.0	0
All dysplastic lesions of the vulva	Diseases	1.002060367158645	0.9937506587294636	1.0104395610805619	0.6897320435639237	TRUE	6265.0	5764.0	0
Respiratory disorders in diseases classified elsewhere	Diseases	1.0020412487378665	0.9785412965700738	1.0261055590516304	0.8926263863822907	TRUE	805.0	740.0	0
Benign neoplasm of meninges	Diseases	1.0020389179102278	0.9954336235491683	1.0086880423294289	0.6155676470572105	TRUE	10361.0	9633.0	0
Other disorders of peripheral nervous system	Diseases	1.0019789883534616	0.9748235286785647	1.0298909121148938	0.910819024497126	TRUE	573.0	528.0	0
Other drugs for constipation	Drug purchases	1.0019702442919785	0.9799921611472582	1.0244412253984039	0.8893201045256216	TRUE	921.0	850.0	0
Benzothiazepine derivatives	Drug purchases	1.0019555219605782	0.9971509122831752	1.0067832818691727	0.5016443211344861	TRUE	20300.0	19071.0	0
TMD related pain	Diseases	1.001955380775888	0.9991203577538695	1.0047984482296641	0.2315288635028991	TRUE	55963.0	50780.0	0
Enzymes	Drug purchases	1.0019257576556246	0.969577564255318	1.0353531897417678	0.9278929429309816	TRUE	411.0	377.0	0
Latest place of residence Utajärvi	Place of residence	1.001903682913711	0.9852657525667348	1.0188225737279615	0.8571372322957075	TRUE	1507.0	1377.0	119944
Unstable angina pectoris	Diseases	1.0018859603957757	0.9984191708977241	1.0053647875527327	0.3549421895706104	TRUE	38877.0	36176.0	0
Late syphilis	Diseases	1.0018819918984991	0.9839636863258288	1.020126595767598	0.8680206041913122	TRUE	1374.0	1254.0	0
Multiple myeloma	Diseases	1.0018660651167137	0.9809624914288896	1.0232150782548128	0.8895350376927442	TRUE	1011.0	938.0	0
Latest place of residence Kajaani	Place of residence	1.001861853276849	0.997388973432187	1.006354792150273	0.4907603650277838	TRUE	21097.0	19145.0	119944
Irregular menses	Diseases	1.001846866880667	0.9997482739580962	1.0039498650043963	0.1193799012096073	TRUE	106328.0	96905.0	0
Dialysis	Diseases	1.0018328388284048	0.9877815238104176	1.0160840355499623	0.8374960978563905	TRUE	2205.0	2000.0	0
Fistulae involving female genital tract	Diseases	1.001827433326462	0.9877957025873666	1.0160584861187096	0.8375171323527947	TRUE	2205.0	2042.0	0
Other abnormal auditory perceptions	Diseases	1.001826934840685	0.9849555887081548	1.0189872709780303	0.8640690552113337	TRUE	1514.0	1380.0	0
Sixth [abducent] nerve palsy	Diseases	1.001823744191152	0.9900955763553803	1.013690837928694	0.8046170152015777	TRUE	3220.0	2980.0	0
Other and unspecified abdominal hernia	Diseases	1.0018164838286463	0.9921226149453488	1.0116050699298673	0.7637085401930762	TRUE	4725.0	4358.0	0
Other menopausal disorders	Diseases	1.0018011349283955	0.9960067051201694	1.0076292747675175	0.6129118856039505	TRUE	13262.0	12366.0	0
Seborrhoeic dermatitis	Diseases	1.001797200234977	0.9959425441801737	1.007686272931303	0.6175393734323896	TRUE	12818.0	11666.0	0
Disorders of continuity of bone	Diseases	1.0017782489795852	0.9961865621049217	1.0074013225074054	0.6042730341658447	TRUE	14094.0	12711.0	0
Entropion and trichiasis of eyelid	Diseases	1.0017667564288006	0.9934060275205548	1.0101978511149263	0.7332917545671356	TRUE	6534.0	6110.0	0
Third [oculomotor] nerve palsy	Diseases	1.0017605703078276	0.9857699392951615	1.0180105927565586	0.8626654473704143	TRUE	1717.0	1579.0	0
Childhood allergy (age < 16)	Diseases	1.0017350083654404	0.9977146019040215	1.0057716155200076	0.4732363533493864	TRUE	27469.0	23361.0	0
Myeloid leukaemia	Diseases	1.0017340967088308	0.9869652164781885	1.01672397745664	0.8530699930222392	TRUE	1987.0	1821.0	0
Radiculopathy	Diseases	1.0017240651660946	0.9976311885752377	1.005833733171434	0.4855505680391946	TRUE	26852.0	24797.0	0
Gout due to impairment of renal function	Diseases	1.001705962537769	0.9718243280157502	1.0325063969456998	0.9300326395784474	TRUE	483.0	444.0	0
Autoimmune hyperthyroidism	Diseases	1.0017001410812965	0.9950124136905228	1.008432818361175	0.6835679813468861	TRUE	9801.0	8951.0	0
Total duration of received social benefits (months)	Social benefits	1.0016048474604147	1.0015834925482532	1.0016262028278873	9.25539358600583e-16	FALSE			2138140
Lesion of ulnar nerve	Diseases	1.0015945843010485	0.9973529125293167	1.0058542956044176	0.5383519706815588	TRUE	24470.0	22262.0	0
Other keratitis	Diseases	1.0015731566069637	0.9972103863245446	1.0059550138993036	0.5564821204643509	TRUE	23118.0	20790.0	0
Other obstructive and reflux uropathy	Diseases	1.0015635809327268	0.996138576371246	1.0070181302535315	0.6407871038734653	TRUE	14936.0	13486.0	0
Alopecia areata	Diseases	1.0015395021339761	0.9911905900535657	1.0119964660687146	0.8138855307131281	TRUE	4056.0	3665.0	0
Acute mastoiditis	Diseases	1.0015394866746896	0.9876233612378287	1.015651697537205	0.8621094700885035	TRUE	2197.0	1966.0	0
Cervicobrachial syndrome	Diseases	1.0015171661932982	0.998379173264429	1.00466502210798	0.41704380836310495	TRUE	45164.0	41325.0	0
Other acute lower respiratory infections	Diseases	1.0014822476064424	0.999399098138361	1.0035697391954186	0.21587274657704766	TRUE	104411.0	93594.0	0
Graves ophthalmopathy	Diseases	1.0014756046564213	0.9898035802958295	1.0132852686006502	0.8413241332713887	TRUE	3181.0	2929.0	0
Gestational [pregnancy-induced] oedema and proteinuria without hypertension	Diseases	1.0014423643748143	0.9969402294531414	1.0059648307248454	0.6020082329387364	TRUE	21729.0	19966.0	0
Marginal zone B-cell lymphoma	Diseases	1.0014388569048596	0.9690059996498133	1.0349572494714587	0.9449562575297216	TRUE	447.0	414.0	0
Latest place of residence Savonlinna	Place of residence	1.0014316771199878	0.9968911930449963	1.0059928414816335	0.6075004807656079	TRUE	20392.0	18664.0	119944
Imidazoline receptor agonists	Drug purchases	1.001422781566232	0.9975148149113966	1.0053460584732532	0.5522290926803349	TRUE	29836.0	27747.0	0
Dermatophytosis	Diseases	1.0013839852375874	0.9961186471202047	1.0066771551655385	0.6746091920677152	TRUE	15904.0	14530.0	0
HSIL lesion of the cervix uteri	Diseases	1.0013700919811532	0.9981199299949058	1.0046308374179655	0.4851936222710301	TRUE	42136.0	37902.0	0
Beningn neoplasm: Meninges, unspecified	Diseases	1.001348454541423	0.9852065814915534	1.0177548001094967	0.8952739318124866	TRUE	1692.0	1568.0	0
Other neurological diseases	Diseases	1.0013358452111665	0.9992646753089423	1.0034113080148308	0.265742770105224	TRUE	109388.0	100735.0	0
Cerebral aneurysm, nonruptured	Diseases	1.0013268363795451	0.994504430730054	1.0081960444538502	0.7551122916547327	TRUE	9532.0	8785.0	0
Allergic urticaria	Diseases	1.0013175801246201	0.9958517812882762	1.0068133783619602	0.6970993849182933	TRUE	14705.0	13200.0	0
Ischaemic heart disease, wide definition	Diseases	1.0013023501583949	0.9996097811069642	1.0029977851181509	0.17875662182674315	TRUE	178981.0	166686.0	0
Other noninflammatory disorders of vulva and perineum	Diseases	1.0012799926644587	0.9955725919614433	1.0070201126518818	0.7154678535696978	TRUE	13477.0	12317.0	0
Leukaemia of unspecified cell type	Diseases	1.0012523521417573	0.97641556731229	1.0267209026879096	0.9378722686902842	TRUE	692.0	629.0	0
Retinal vascular occlusion	Diseases	1.0012515689065613	0.9950977763529256	1.007443417180643	0.7433861532847887	TRUE	12140.0	11319.0	0
Secondary hypertension	Diseases	1.0012468411462625	0.9942575447421909	1.0082852699551947	0.7749159890221803	TRUE	9064.0	8295.0	0
Uterine scraping	Pregnancy related	1.001241095463732	0.9959469008182769	1.0065634326707247	0.7045237231992478	TRUE	13904.0	12708.0	2358873
Scar conditions and fibrosis of skin	Diseases	1.0011850532354731	0.9927643309114811	1.0096772009342998	0.8245668344157071	TRUE	6185.0	5616.0	0
Cleft lip and palate	Diseases	1.0011830762716298	0.9836656132149388	1.0190124964688576	0.9169391852909432	TRUE	1387.0	1230.0	0
Lesion of sciatic nerve	Diseases	1.0011708855467831	0.992085512599833	1.01033946100051	0.8389566352232172	TRUE	5503.0	5154.0	0
Other contact dermatitis	Diseases	1.0011620719257759	0.9962010609028573	1.006147788433697	0.7045237231992478	TRUE	17802.0	16127.0	0
Total duration of received income support (months)	Social benefits	1.0011162063361951	1.0010998879086883	1.0011325250297005	9.25539358600583e-16	FALSE			2138140
Other therapeutic products	Drug purchases	1.0011089231491737	0.9849463501354825	1.0175367174781038	0.9154650275029491	TRUE	1752.0	1623.0	0
Acute lymphadenitis	Diseases	1.0010944285630337	0.9954180446165153	1.006803182160557	0.7571070954067921	TRUE	13452.0	11997.0	0
Other disorders of skin and subcutaneous tissue	Diseases	1.0010721726371141	0.9989051173598432	1.003243929190305	0.4038317421356037	TRUE	97917.0	89805.0	0
Other epidermal thickening	Diseases	1.0010333549988062	0.9912276844139573	1.0109360276923842	0.8671433097235991	TRUE	4581.0	4184.0	0
Disorders of puberty, other/unspecified	Diseases	1.0010234017160786	0.9637406369799055	1.039748467931547	0.9663922273572719	TRUE	299.0	258.0	0
Purpura and other haemorrhagic conditions	Diseases	1.0010152602629208	0.9959446290724637	1.006111707447479	0.7475362611441693	TRUE	17008.0	15371.0	0
Otorrhoea	Diseases	1.0010116812619403	0.9662650973909558	1.0370077411762624	0.9640377270182638	TRUE	360.0	329.0	0
Transient ischemic attack	Diseases	1.0010068975067496	0.9983669023025228	1.0036538736862695	0.5313872188498803	TRUE	67228.0	62504.0	0
Ventral hernia	Diseases	1.0010059334935861	0.9973833630946144	1.0046416613371083	0.6544222179107695	TRUE	34058.0	31353.0	0
Congenital malformations of anterior segment of eye	Diseases	1.0009782709778101	0.9844196996510979	1.017815368104523	0.9278929429309816	TRUE	1571.0	1426.0	0
Other retinal artery occlusion	Diseases	1.0009774193727112	0.9856537350500066	1.0165393367511757	0.9222229804910229	TRUE	1893.0	1757.0	0
Preterm labour and delivery	Diseases	1.000973679070223	0.9983759401418617	1.00357817722351	0.5390061275980045	TRUE	67240.0	61604.0	0
Other and unspecified epidermal thickening	Diseases	1.0009335854618537	0.9893387041409131	1.012664356819527	0.8995495129783383	TRUE	3245.0	2956.0	0
Sympathomimetics in glaucoma therapy	Drug purchases	1.0009198360198646	0.9953127791431471	1.006558480039315	0.7943373775242167	TRUE	14704.0	13712.0	0
Latest place of residence Kuusamo	Place of residence	1.0009061679690598	0.9941600448287348	1.0076980686254509	0.8326589816473339	TRUE	9145.0	8344.0	119944
HSIL lesion of the cervix uteri, vagina or vulva	Diseases	1.0008195432817164	0.9976585314720444	1.0039905705379022	0.6783116345262393	TRUE	44545.0	40153.0	0
Prolactin inhibitors	Drug purchases	1.0007652623951695	0.9959014515277281	1.0056528272757392	0.8018414949946865	TRUE	18547.0	16713.0	0
Maternal care for other conditions predominantly related to pregnancy	Diseases	1.0007398825428488	0.9978659529736331	1.0036220892470287	0.6795333846920572	TRUE	54425.0	48832.0	0
Abscess of external ear	Diseases	1.000739275606137	0.9880570729184945	1.0135842606566803	0.9283285404551436	TRUE	2703.0	2429.0	0
Unspecified abortion	Diseases	1.0007343467224574	0.994850601913276	1.0066528891715185	0.8431103876659268	TRUE	12588.0	11589.0	0
Other disorders following mastoidectomy	Diseases	1.0007185384534627	0.9724798231263081	1.029777245130941	0.9687004986385542	TRUE	558.0	519.0	0
Benign neoplasm: Uterine tubes and ligaments	Diseases	1.000710976270382	0.9793064780180224	1.0225833081945483	0.9584082320925068	TRUE	968.0	912.0	0
Other benign neoplasm of uterus: Cervix uteri	Diseases	1.0006840592188524	0.9796434663573215	1.022176557863628	0.9589854911463129	TRUE	997.0	929.0	0
Latest place of residence Heinävesi	Place of residence	1.0006676082333135	0.98616394395619	1.015384580123996	0.9431706472747848	TRUE	1995.0	1831.0	119944
Latest place of residence Lappajärvi	Place of residence	1.0005903914544843	0.9849384676564538	1.016491044210337	0.9528640335015716	TRUE	1668.0	1526.0	119944
Benign neoplasm: Vulva	Diseases	1.0005817600055584	0.9887232024942781	1.0125825467938432	0.9392024478146744	TRUE	3131.0	2904.0	0
Viral pneumonia	Diseases	1.0005756895167495	0.9952037160823052	1.005976660128469	0.8642292946224105	TRUE	15245.0	13672.0	0
Rhinophyma	Diseases	1.000564290169666	0.9721951679412947	1.0297612370185945	0.9754699116717274	TRUE	542.0	503.0	0
Drug-induced cataract	Diseases	1.0005562988970071	0.9864370430294345	1.0148776491482636	0.9511299096753352	TRUE	2169.0	2001.0	0
Latest place of residence Pyhtää	Place of residence	1.000510540250623	0.9888600375871182	1.0122983062346715	0.9449562575297216	TRUE	3022.0	2749.0	119944
Benign neoplasm: Oesophagus	Diseases	1.0004804768938287	0.9802291793434033	1.021150161349193	0.9709392464946756	TRUE	1076.0	992.0	0
Latest place of residence Pello	Place of residence	1.0004336625625825	0.9861552575123838	1.0149188026570095	0.9618977993705928	TRUE	2050.0	1882.0	119944
Venous thromboembolism	Diseases	1.0003862989607732	0.9978908778639228	1.0028879603456036	0.8046170152015777	TRUE	73198.0	67569.0	0
Otitis externa	Diseases	1.0003777334265542	0.9968564412104644	1.0039114642429867	0.864225440036501	TRUE	35548.0	32282.0	0
LSIL lesion of the vulva	Diseases	1.0003607190539392	0.9907752841912189	1.0100388899416428	0.9528640335015716	TRUE	4721.0	4345.0	0
Atypical facial pain	Diseases	1.0003552925068826	0.9925064755283564	1.0082661785292701	0.9434390111433176	TRUE	7193.0	6618.0	0
Metabolic disorders	Diseases	1.0003528584412618	0.9988676276545635	1.0018402976391934	0.7006604223425394	TRUE	228598.0	212090.0	0
Unspecified diabetic retinopathy	Diseases	1.0003523824254084	0.9939656278021732	1.0067801753234857	0.931439681288907	TRUE	10856.0	9917.0	0
Other disorders of urethra and urinary system	Diseases	1.0003495379127925	0.9984313397706476	1.0022714213199788	0.7696071111083728	TRUE	129574.0	119876.0	0
Latest place of residence Pielavesi	Place of residence	1.0002785291708536	0.9874519127231872	1.0132717583794815	0.9733335046464744	TRUE	2568.0	2352.0	119944
Diseases of oesophagus, stomach and duodenum	Diseases	1.000264366948924	0.9989127723977465	1.00161779029625	0.7529484429847031	TRUE	269338.0	247521.0	0
Carcinoid syndrome	Diseases	1.0002313108312626	0.9718736047295929	1.0294164491128321	0.9904237591376716	TRUE	532.0	494.0	0
Hypertensive Renal Disease	Diseases	1.0002185113731323	0.9870903050675836	1.0135213215623544	0.978702782236862	TRUE	2591.0	2388.0	0
Certain zoonotic bacterial diseases	Diseases	1.0002081188516827	0.9885140975695407	1.012040479216781	0.9778683200296084	TRUE	3170.0	2882.0	0
Keratitis and keratoconjunctivitis in other diseases classified elsewhere	Diseases	1.000170797708748	0.9909235240486612	1.0095043666964452	0.9770993571787474	TRUE	5105.0	4693.0	0
Right bundle-branch block	Diseases	1.0001507116049826	0.9880629994575854	1.0123863017571613	0.9850029502230934	TRUE	3064.0	2817.0	0
Other and unspecified glaucoma	Diseases	1.0001432153491379	0.9916756154839493	1.008683117332436	0.9785528983745744	TRUE	6396.0	5952.0	0
Influenza and pneumonia	Diseases	1.0001416473429556	0.9988454329035994	1.001439543896298	0.8626654473704143	TRUE	288466.0	260541.0	0
Pustulosis palmaris et plantaris	Diseases	1.0000961852842496	0.9919809170165585	1.0082778435176414	0.9852607337690088	TRUE	6601.0	6088.0	0
Prolapse and hernia of ovary and fallopian tube	Diseases	1.0000940151252904	0.9877556695050455	1.0125864826375623	0.9904237591376716	TRUE	3089.0	2944.0	0
Diabetes insipidus	Diseases	1.0000675117206923	0.9782847994795086	1.0223352427956907	0.9964892533184448	TRUE	928.0	849.0	0
Isolated proteinuria with specified morphological lesion	Diseases	1.0000519349519958	0.9808705862716935	1.0196083832043976	0.996756943402696	TRUE	1159.0	1058.0	0
Glomerular disorders in diseases classified elsewhere	Diseases	1.0000419654263943	0.9931160585985426	1.0070161729387157	0.9924277345538116	TRUE	9151.0	8321.0	0
Antibiotics	Drug purchases	1.000026492987866	0.997085279063357	1.0029763829399236	0.989419014206122	TRUE	52298.0	48322.0	0
Total sum of received income support (€)	Social benefits	1.0000028369016678	1.000002796510316	1.0000028772930212	9.25539358600583e-16	FALSE			2138140
Total number of treatment days in social welfare services	Long-term care	0.9999988526485255	0.9999987176968054	0.9999989876002638	9.25539358600583e-16	FALSE			3081328
Labor income in 2019	Income	0.999998799680995	0.9999987839841766	0.9999988153778137	9.25539358600583e-16	FALSE			1172192
Allergic contact dermatitis	Diseases	0.9999959265449978	0.9960553505259874	1.0039520921990153	0.998353677246212	TRUE	28406.0	25818.0	0
Retinal haemorrhage	Diseases	0.9999776269957781	0.984708021360276	1.015484014348506	0.9980256240835021	TRUE	1940.0	1783.0	0
Total number of drug purchases	Drug purchases	0.9999776240210846	0.999975292821151	0.9999799552264528	9.25539358600583e-16	FALSE			25007
Other disorders of gingiva or/and edentulous alveolar ridge	Diseases	0.9999584615910045	0.9892747921697228	1.0107575092602785	0.995553796446816	TRUE	3886.0	3563.0	0
Placenta praevia	Pregnancy related	0.9999532615418473	0.999935147078482	0.9999713763333676	6.994240584551101e-07	FALSE			2358873
Cholesteatoma of middle ear	Diseases	0.9999422668831747	0.9926923896320016	1.0072450917752345	0.9904237591376716	TRUE	8471.0	7774.0	0
Main reason for treatment in social welfare services: accident	Long-term care	0.9999347526227576	0.9569054247678243	1.0448989875309103	0.9980256240835021	TRUE	362.0	309.0	3084131
Other dorsopathies, not elsewhere classified	Diseases	0.9999024292589921	0.9988814636232277	1.000924438432821	0.8802239763575443	TRUE	502603.0	457790.0	0
Mother tongue Vietnamese	Mother tongue	0.9998642769451067	0.9886000015687972	1.0112568993774065	0.9852607337690088	TRUE	3409.0	3023.0	4741
Other disorders of white blood cells	Diseases	0.99982608546276	0.991667687547789	1.008051602088338	0.9735561282027524	TRUE	6518.0	5937.0	0
Other predominantly sexually transmitted diseases, not elsewhere classified	Diseases	0.9998152181189924	0.9967330022688689	1.0029069651620484	0.9268762907652572	TRUE	46340.0	41126.0	0
Other and unspecified disorders of white blood cells	Diseases	0.9997843945481063	0.990389996699861	1.009267903464946	0.971645565661183	TRUE	4909.0	4467.0	0
Intestinal malabsorption	Diseases	0.999772099985939	0.9911912111886749	1.0084272748056373	0.966870104375802	TRUE	5866.0	5323.0	0
Hypersensitivity angiitis	Diseases	0.9997399467187776	0.9656948372150979	1.0349853002710434	0.9904237591376716	TRUE	382.0	354.0	0
Familial hypercholesterolemia	Diseases	0.9997302320662104	0.9950503271425266	1.0044321474445386	0.9287168088673976	TRUE	20931.0	19510.0	0
Cyst of Bartholin Gland	Diseases	0.999679659145576	0.9918631699720002	1.0075577470404777	0.9490806202923092	TRUE	7180.0	6585.0	0
Angina pectoris	Diseases	0.9996667555942372	0.997451842564541	1.0018865869964502	0.8106867056273596	TRUE	99411.0	92882.0	0
Latest place of residence Saltvik	Place of residence	0.9996382507271677	0.9789613885255765	1.0207518335548373	0.9781434547663378	TRUE	959.0	872.0	119944
Monoamine oxidase B inhibitors	Drug purchases	0.9996057768674598	0.991300189430197	1.007980952491443	0.941334028552479	TRUE	6545.0	6099.0	0
Sulfonamides	Drug purchases	0.9995579290266884	0.9785546782364548	1.0210119840014695	0.9738701121721416	TRUE	957.0	896.0	0
Other specified/unspecified spondylopathies	Diseases	0.9995382290069119	0.9863403914994503	1.012912661649658	0.9565251654410121	TRUE	2536.0	2364.0	0
Lichen simplex chronicus	Diseases	0.9995373991882064	0.9902949216312404	1.0088661373020278	0.9378722686902842	TRUE	5007.0	4581.0	0
Chorioretinal inflammation	Diseases	0.9995338374858473	0.9893412631077824	1.009831419687124	0.943193617371815	TRUE	4192.0	3830.0	0
Psychiatric residential care housing unit	Long-term care	0.9995027004413608	0.9916189607369669	1.007449118809826	0.9227262078850784	TRUE	12263.0	10040.0	3081328
Cardiomyopathy, Hypertrophic obstructive	Diseases	0.999471318417325	0.9834876029711488	1.0157148024245817	0.9584082320925068	TRUE	1729.0	1588.0	0
Nummular dermatitis	Diseases	0.9994478787070084	0.9933198234065974	1.0056137396173346	0.8882507868252009	TRUE	11655.0	10677.0	0
Gout	Diseases	0.9994326049026245	0.9954712211794854	1.0034097525782195	0.8205097951324676	TRUE	28910.0	26729.0	0
Other renal tubulo-interstitial diseases	Diseases	0.9994097771072882	0.9893361878301543	1.0095859373832115	0.9281151960461652	TRUE	4237.0	3863.0	0
Recurring oral aphthae	Diseases	0.9994059495166547	0.9903562938569458	1.0085382989180678	0.9193033627794848	TRUE	5335.0	4849.0	0
Psoriasis vulgaris	Diseases	0.9993986515632252	0.9956660765458453	1.0031452193404153	0.7978570344489418	TRUE	31791.0	28997.0	0
Coronary angioplasty	Diseases	0.9993978562278955	0.9964864435387273	1.0023177751279626	0.7387729194038962	TRUE	55003.0	51092.0	0
Mandibular hypoplasia	Diseases	0.9993126711571867	0.9796089608552566	1.0194126989849626	0.9565482943659906	TRUE	1104.0	1005.0	0
Excessive, frequent and irregular menstruation	Diseases	0.9993003793085623	0.9977766513617731	1.0008264341757627	0.44295096839397935	TRUE	220661.0	204517.0	0
Other disorders of the musculoskeletal system and connective tissue	Diseases	0.9992791803419163	0.994780556519251	1.0037981479641918	0.7987967266027373	TRUE	21863.0	20083.0	0
Otitis media, unspecified	Diseases	0.9992590362825856	0.9941705317203499	1.0043735855502856	0.817108726045037	TRUE	16677.0	14850.0	0
Other and unspecified mononeuropathies, also in other diseases	Diseases	0.9992567272725467	0.9889073475232988	1.009714418140589	0.9110408873283684	TRUE	4108.0	3779.0	0
Optic neuritis	Diseases	0.9992558365452502	0.9914222107828227	1.0071513589364987	0.8814120969593005	TRUE	7040.0	6395.0	0
Type 1 diabetes with renal complications	Diseases	0.9992376683658504	0.9889279234030878	1.0096548942063208	0.9089052127260541	TRUE	4125.0	3719.0	0
Haemmorrhoids and perianal venous thrombosis	Diseases	0.9992117987603278	0.9950247788832868	1.0034164374302097	0.7624603122787748	TRUE	26381.0	24845.0	0
Renal cell carcinoma of kidney	Diseases	0.9991989773825509	0.9850011743807782	1.0136014274602054	0.9301703211540184	TRUE	2270.0	2109.0	0
Latest place of residence Hamina	Place of residence	0.9991865130949651	0.9933071216393876	1.005100704707649	0.8277325925879032	TRUE	12169.0	11110.0	119944
Peritonsillar abscess	Diseases	0.999185937010105	0.9967228428181283	1.0016551179824162	0.5922023672969702	TRUE	73204.0	65258.0	0
Other and unspecified follicular disorders	Diseases	0.9991756278412048	0.9894906698918409	1.0089553804291995	0.8936334985191667	TRUE	4660.0	4221.0	0
Nitroimidazole derivatives	Drug purchases	0.9991445770827676	0.9982222573461715	1.0000677490080323	0.0994307781106411	TRUE	669159.0	609404.0	0
Mature T/NK-cell lymphomas	Diseases	0.9991349465993363	0.9763708348997509	1.0224298041620186	0.9528640335015716	TRUE	844.0	781.0	0
Other congenital malformations of limb(s)	Diseases	0.9991329966147496	0.9800287861122045	1.0186096154221298	0.9434390111433176	TRUE	1162.0	1016.0	0
Interstitial lung disease	Diseases	0.9991044449151583	0.9920431734981058	1.0062159778080793	0.840777937545563	TRUE	8997.0	8339.0	0
Drug-induced polyneuropathy	Diseases	0.9990814013977263	0.9714323226206347	1.0275174331507695	0.9584082320925068	TRUE	557.0	512.0	0
Latest place of residence Virolahti	Place of residence	0.9990751924565652	0.9842740929963917	1.0140988646195954	0.9237368695830962	TRUE	1845.0	1688.0	119944
Latest place of residence Pietarsaari	Place of residence	0.9990737667139278	0.9924574186258265	1.005734223557933	0.8254951619962421	TRUE	9500.0	8688.0	119944
Field of education: services	Education	0.999066156757204	0.9978099375772193	1.0003239574875107	0.19492008877259087	TRUE	313853.0	286091.0	0
Mixed connective tissue disease	Diseases	0.9990578228770639	0.9914300949925353	1.0067442359205103	0.8449287926723593	TRUE	7653.0	7040.0	0
Idiopathic thrombocytopenic purpura	Diseases	0.9990290972562479	0.988429576477861	1.009742283027473	0.8868193432118228	TRUE	3824.0	3464.0	0
Other maternal diseases classifiable elsewhere but complicating pregnancy, childbirth and the puerperium	Diseases	0.999026418523618	0.9967926032939569	1.0012652397399444	0.4685773781691474	TRUE	94260.0	83442.0	0
Functional dyspepsia	Diseases	0.9990241948945136	0.9959282992284285	1.0021297143156247	0.6076010166591824	TRUE	46581.0	42714.0	0
Other congenital malformations of intestine	Diseases	0.9990165777292318	0.9798448440334816	1.018563427317196	0.936967517965456	TRUE	1175.0	1058.0	0
Atlantoaxial subluxation	Diseases	0.9989923588731725	0.9742775298942961	1.024334137312252	0.9496697243818534	TRUE	690.0	639.0	0
Disorders of skin appendages	Diseases	0.9989699451831711	0.9968202907899315	1.0011242353307719	0.42164257859294857	TRUE	97162.0	87682.0	0
Selective estrogen receptor modulators	Drug purchases	0.9989586902981997	0.9698313627732777	1.0289608103296435	0.9561202691599118	TRUE	559.0	531.0	0
Nonsuppurative otitis media	Diseases	0.9989512437589628	0.9959571616037786	1.0019543268313529	0.5686378010429565	TRUE	49663.0	43383.0	0
Other bursitis of elbow	Diseases	0.998947015085982	0.9785420408866544	1.0197774824728052	0.9368583989846752	TRUE	1043.0	956.0	0
Corneal ulcer	Diseases	0.9989256535258848	0.995613416440163	1.0022489098629856	0.5973381196719555	TRUE	40201.0	36268.0	0
Other congenital malformations of the digestive system	Diseases	0.998894028299571	0.9886898496424981	1.0092035233631016	0.8640690552113337	TRUE	4152.0	3751.0	0
Coronary atherosclerosis	Diseases	0.9988597162789546	0.9968532199622175	1.000870251332176	0.3324969658128316	TRUE	122411.0	114204.0	0
Other diseases of anus and rectum	Diseases	0.9987761452540709	0.995459253439649	1.00210408902393	0.5463784145384282	TRUE	40627.0	37449.0	0
Mother tongue Northern_Sami	Mother tongue	0.9987526647146205	0.9779222301580554	1.0200268022471832	0.927579735349654	TRUE	996.0	909.0	4741
Complications of anaesthesia during labour and delivery	Diseases	0.9987455315055891	0.9768646841587372	1.021116489190526	0.9297411799809864	TRUE	909.0	808.0	0
Acute otitis externa, noninfective	Diseases	0.9987138557345261	0.9856741805206427	1.011926035344937	0.8769369340395597	TRUE	2546.0	2329.0	0
Prostaglandin during labor	Pregnancy related	0.9987050788596589	0.9966818606667464	1.0007324040921572	0.2700894335798027	TRUE	108886.0	98772.0	2358873
Atrial fibrillation and flutter	Diseases	0.9987019007894639	0.9968192141932523	1.000588143204794	0.23222561830626776	TRUE	140275.0	130950.0	0
Osteopathies and chondropathies	Diseases	0.9986380516860525	0.996445811767989	1.00083511466203	0.2864159819251038	TRUE	94540.0	86249.0	0
Polyarteritis nodosa and related conditions	Diseases	0.9986120154510156	0.9806184026159541	1.0169357975975999	0.904591353678192	TRUE	1346.0	1216.0	0
False labour	Diseases	0.9985986307927818	0.9966757250014595	1.0005252464835122	0.20442526209826997	TRUE	130139.0	115935.0	0
Oxytocin during labor	Pregnancy related	0.9985832795984346	0.9981801018177106	0.9989866202278496	7.975533789632893e-12	FALSE			2358873
Other/unspecified rheumatoid arthritis	Diseases	0.9985635093247582	0.9929385880036696	1.0042202953958432	0.6827935967578436	TRUE	14178.0	13221.0	0
No analgesics during labor	Pregnancy related	0.9985556333941249	0.9980388242420772	0.9990727101627153	7.130114898989031e-08	FALSE			2358873
Other puerperal infections	Diseases	0.9985370036529292	0.9936619735392639	1.0034359512750048	0.625500492997945	TRUE	18420.0	16435.0	0
All dysplastic lesions of the cervix uteri	Diseases	0.9985233685757633	0.9957901457540528	1.001264093487171	0.3585883749680167	TRUE	60083.0	54196.0	0
Labour and delivery complicated by intrapartum haemorrhage, not elsewhere classified	Diseases	0.9985199748535913	0.9928197803104654	1.0042528966030784	0.6784414721249449	TRUE	13447.0	12478.0	0
Other and unspecified parapsoriasis	Diseases	0.9985002117695487	0.9710207558039913	1.0267573241298324	0.9327614916190504	TRUE	562.0	523.0	0
Diplopia	Diseases	0.9984803825413314	0.9931964642332916	1.0037924118965724	0.6421422252639956	TRUE	15692.0	14411.0	0
Benign neoplasm: Kidney	Diseases	0.9984652404266333	0.9863965836370633	1.0106815583893265	0.840777937545563	TRUE	3041.0	2846.0	0
Clear cell adenocarcinoma of kidney	Diseases	0.9984579557500659	0.9842124641118591	1.0129096366405064	0.8640690552113337	TRUE	2186.0	2034.0	0
Glucose tested during pregnancy	Pregnancy related	0.9984411201735909	0.9960635630330742	1.000824352431807	0.2578805246703101	TRUE	80567.0	72007.0	2358873
Latest place of residence Miehikkälä	Place of residence	0.9984410837640991	0.978814662061868	1.0184610390368454	0.9013456585027748	TRUE	1059.0	968.0	119944
All dysplastic lesions of the cervix uteri, vagina or vulva	Diseases	0.9984102722127773	0.9958108878079035	1.0010164418409973	0.295025499434916	TRUE	66691.0	60318.0	0
Zoster [herpes zoster]	Diseases	0.9984063643513498	0.9934294051794071	1.0034082574767975	0.6026273746627996	TRUE	18004.0	16656.0	0
conjunctival haemorrhage	Diseases	0.998404569597424	0.9911501285043975	1.0057121075060171	0.7222742662329972	TRUE	8340.0	7745.0	0
Hyperlipidaemia, other/unspecified	Diseases	0.9983877788201831	0.9954597678935126	1.0013244020969085	0.3498231431899482	TRUE	53959.0	50329.0	0
Uterine polyps	Diseases	0.9983370557808151	0.993420554628258	1.0032778890085143	0.5839186071545489	TRUE	18311.0	17082.0	0
Latest place of residence Inari	Place of residence	0.9983336455792284	0.9885712684356173	1.0081924285263837	0.785453499561711	TRUE	4324.0	3969.0	119944
Phlebitis and thrombophlebitis (not including DVT)	Diseases	0.9983321458780392	0.9946635694862399	1.002014252927998	0.4485834542386904	TRUE	33045.0	30463.0	0
Benign neoplasm: Rectum/anal canal icd-9	Diseases	0.9983114682904065	0.9743314586647409	1.0228816680988206	0.9134963025666069	TRUE	776.0	726.0	0
Muscle strain	Diseases	0.9982921664191888	0.9896861979963677	1.0069729693629363	0.750596705170684	TRUE	5825.0	5249.0	0
Other and unspecified acute skin changes due to ultraviolet radiation	Diseases	0.9982503235819745	0.9871955543161541	1.0094288858723746	0.8017455607528212	TRUE	3592.0	3339.0	0
Dermatitis and eczema	Diseases	0.9982341160047075	0.9968131514488205	0.9996571061561296	0.023349928415170442	TRUE	233234.0	211609.0	0
Pneumoconiosis due to asbestos and other mineral fibres	Diseases	0.9981960865202225	0.9733162740729867	1.0237118742243183	0.9110408873283684	TRUE	728.0	683.0	0
Other specified and unspecified disorders of eye and adnexa	Diseases	0.9981908188434786	0.9891829688164949	1.007280697539239	0.7475362611441693	TRUE	5321.0	4865.0	0
Intestinal adhesions without obstruction	Diseases	0.9981682814614232	0.9908442666485183	1.0055464331299222	0.687665566242533	TRUE	8242.0	7628.0	0
Haemorrhagic disorder due to circulating anticoagulants	Diseases	0.9981634204434678	0.9596248357461643	1.0382497167621743	0.941925882751088	TRUE	283.0	262.0	0
Chronic hepatitis NAS	Diseases	0.9981529776553933	0.9815545368213171	1.015032104103755	0.8619224009990333	TRUE	1578.0	1443.0	0
Vertigo of central origin	Diseases	0.9981057022602312	0.9808926960032157	1.0156207676370783	0.8627101373136228	TRUE	1477.0	1364.0	0
Other/unspecified crystal arthropathies	Diseases	0.9981052863497414	0.9637017737210255	1.0337369815069837	0.9326321191216552	TRUE	385.0	355.0	0
Latest place of residence Rovaniemi	Place of residence	0.9980981579253704	0.9946391346084525	1.0015692105722136	0.3506611249395785	TRUE	35058.0	31815.0	119944
All influenza	Diseases	0.9980980951180585	0.9951286185108005	1.0010764326817367	0.2700894335798027	TRUE	50286.0	45302.0	0
Disorder of pancreatic internal secretion, other and/or unspecified	Diseases	0.9980718655534166	0.9751399606824961	1.0215430491763238	0.8952739318124866	TRUE	807.0	742.0	0
Latest place of residence Sulkava	Place of residence	0.9980613383806237	0.9816382393542811	1.0147592007269106	0.8528780750489607	TRUE	1496.0	1373.0	119944
Dermatitis due to ingested food	Diseases	0.9980536592344332	0.9831844878264739	1.0131477042659056	0.8374960978563905	TRUE	1939.0	1696.0	0
Diseases of external ear	Diseases	0.9980271729123038	0.9950519855794652	1.0010112560011368	0.2523118288206153	TRUE	50136.0	45772.0	0
Other diseases of hard tissues of teeth	Diseases	0.9979948429434883	0.9918506209784441	1.0041771265508375	0.5963044611293703	TRUE	11501.0	10401.0	0
Latest place of residence Lemland	Place of residence	0.997977590705419	0.9757509804420897	1.020710500438285	0.8882507868252009	TRUE	822.0	743.0	119944
Nonhereditary hypogammaglobulinemia	Diseases	0.9979500627406585	0.9749681322121656	1.0214737229045787	0.8897714594701981	TRUE	783.0	715.0	0
Latest place of residence Eurajoki	Place of residence	0.9979091605471077	0.9892114583618618	1.0066833378102187	0.6991410846897735	TRUE	5484.0	5000.0	119944
Vitamin K antagonists	Drug purchases	0.9978831411850473	0.9959796210683076	0.9997902993168206	0.04478170000888519	TRUE	134138.0	124909.0	0
Puncture during labor	Pregnancy related	0.9978539787785792	0.9964480601815076	0.999261881028568	0.004635703270264192	TRUE	458998.0	417572.0	2358873
Thyroid hormones	Drug purchases	0.9978400636083101	0.9965075663999264	0.9991743425882229	0.002512589806385588	TRUE	285429.0	263797.0	0
Drug-induced systemic lupus erythematosus	Diseases	0.9978041379259746	0.9734431113131288	1.0227748145643172	0.8893201045256216	TRUE	718.0	662.0	0
Latest place of residence Pornainen	Place of residence	0.9977906395678228	0.985873244250648	1.0098520942881448	0.7672596129119371	TRUE	2872.0	2608.0	119944
Diphenylmethane derivatives	Drug purchases	0.9977407214776315	0.9949268473333611	1.0005625538830756	0.1598337217959812	TRUE	56041.0	51024.0	0
Scleritis	Diseases	0.9977368295992514	0.9809065474370028	1.0148558838146595	0.8330555202615624	TRUE	1518.0	1390.0	0
Non-invasive ventilation	Diseases	0.9977227470961019	0.9929366245624537	1.0025319395501664	0.4262933140797342	TRUE	19208.0	17534.0	0
Other and unspecified diseases of blood and blood-forming organs	Diseases	0.9977054586527526	0.9844259022307509	1.0111641515830132	0.7829672078198784	TRUE	2535.0	2336.0	0
Proliferative diabetic retinopathy	Diseases	0.9976987781090352	0.9901781403327495	1.0052765369125969	0.6192237159672359	TRUE	7681.0	7002.0	0
Polyarthrosis	Diseases	0.9976577034172928	0.9933514001739723	1.0019826750267324	0.3559726850929085	TRUE	24273.0	22905.0	0
Polyarthritis, unspecified	Diseases	0.9976550954552558	0.9882845692151995	1.0071144693458276	0.687665566242533	TRUE	5016.0	4644.0	0
Latest place of residence Närpiö	Place of residence	0.9976419728603777	0.9883858011451687	1.0069848280495117	0.6837966193025588	TRUE	4849.0	4442.0	119944
Sacrococcygeal disorders, not elsewhere classified	Diseases	0.9976417921784646	0.9882277700874766	1.0071454938095465	0.687665566242533	TRUE	4906.0	4494.0	0
Other endophthalmitis	Diseases	0.9976199666729119	0.9698868015502127	1.0261461402647372	0.8936334985191667	TRUE	567.0	524.0	0
Bell's palsy	Diseases	0.9976198924268812	0.9931216674321264	1.0021384915900455	0.3704156406962674	TRUE	21716.0	19836.0	0
Amyloidosis, other/unspecified	Diseases	0.9976174456277671	0.9765889079684117	1.0190987832242124	0.8594342611757667	TRUE	990.0	924.0	0
Ectropion of eyelid	Diseases	0.9975846292735719	0.9822748535047532	1.0131330238294391	0.8025993711291399	TRUE	1978.0	1858.0	0
Constipation	Diseases	0.9975616233699839	0.995641765326259	0.9994851834027538	0.020291908334239186	TRUE	128199.0	119086.0	0
Other peripheral vascular diseases	Diseases	0.9975582266003002	0.9908436254785805	1.0043183302282324	0.5543747908206265	TRUE	9689.0	8929.0	0
Follicular cysts of skin and subcutaneous tissue	Diseases	0.9975277780417208	0.9940533568904384	1.001014343010287	0.21709659785026736	TRUE	36437.0	33128.0	0
Toxoplasmosis	Diseases	0.9974979657974536	0.9767412780014447	1.0186957530923417	0.8499609938315117	TRUE	1005.0	923.0	0
Antiobiotic treatment of the mother during labor	Pregnancy related	0.9974751119430778	0.9870965790519776	1.0079627668261466	0.6956661109849599	TRUE	3480.0	3058.0	2358873
Puumalavirus	Diseases	0.9974649677621437	0.9932183090134762	1.0017297837581796	0.3085109620096477	TRUE	24152.0	21943.0	0
Other protozoal intestinal diseases	Diseases	0.9974456956110745	0.9816538237525113	1.0134916114215513	0.7983699111719603	TRUE	1700.0	1534.0	0
Presbyopia	Diseases	0.9974433463096639	0.9890719329079956	1.0058856145804373	0.619538471586083	TRUE	6094.0	5632.0	0
Other and unspecified noninflammatory disorders of ovary, fallopian tube and broad ligament	Diseases	0.9974085208687727	0.9878372876513128	1.0070724905180806	0.6656176758223399	TRUE	4726.0	4310.0	0
Latest place of residence Somero	Place of residence	0.9973979024981592	0.9884406073200168	1.006436369105636	0.6395171023102669	TRUE	5103.0	4665.0	119944
Visual disturbances	Diseases	0.9973943166867814	0.9949074955180347	0.999887353789726	0.060247546762348635	TRUE	72357.0	66258.0	0
Latest place of residence Kokkola	Place of residence	0.9973805261203064	0.9934091873185166	1.001367741090829	0.2554926174325381	TRUE	26590.0	24185.0	119944
Latest place of residence Kalajoki	Place of residence	0.9973606132241721	0.9896191941272575	1.0051625905337707	0.5818261246567855	TRUE	6899.0	6291.0	119944
Brachial plexus disorders	Diseases	0.9973555424145308	0.9925152901395631	1.0022193994060384	0.35444085219741833	TRUE	18461.0	16800.0	0
Bronchitis, not specified as acute or chronic	Diseases	0.9973139588572267	0.9925472185003599	1.0021035916399714	0.33785622340908666	TRUE	19106.0	17259.0	0
Congenital malformations of eyelid, lacrimal apparatus and orbit	Diseases	0.9972662692368949	0.9702673064268693	1.0250165136659017	0.874617809539057	TRUE	593.0	526.0	0
Delivery by planned C-section	Pregnancy related	0.9972625958914954	0.9950257571155974	0.9995044631278864	0.02575673910800926	TRUE	84657.0	77602.0	2358873
Atrial fibrillation and flutter with reimbursement	Diseases	0.9972524338464753	0.9947568788244541	0.9997542494885541	0.047250485588791184	TRUE	77541.0	72966.0	0
Other infective otitis externa	Diseases	0.9972323760207572	0.9900736460797124	1.0044428671763055	0.5275948061924686	TRUE	8454.0	7720.0	0
Complications following myocardial infarction	Diseases	0.997200509055038	0.959517809818994	1.0363631035126015	0.9098097039785188	TRUE	310.0	286.0	0
Postprocedural musculoskeletal disorders, not elsewhere classified	Diseases	0.9971988956509771	0.9896942750677609	1.0047604220196633	0.5431374989697866	TRUE	7911.0	7383.0	0
Oral leukoplakia and related diseases, including avohilmo	Diseases	0.9971691454229971	0.9908029688522171	1.0035762263969779	0.4602238631739548	TRUE	10854.0	10047.0	0
DVT of lower extremities	Diseases	0.9971647736303033	0.9938321142926071	1.000508608515762	0.13455519677937056	TRUE	40139.0	37211.0	0
Dermatitis due to substances taken internally	Diseases	0.9971633821732879	0.9899951129748376	1.0043835547423996	0.5167786149293365	TRUE	8447.0	7643.0	0
Acute suppurative otitis media	Diseases	0.997158803524118	0.9947374507593418	0.9995860502553945	0.03337139625764222	TRUE	76197.0	66850.0	0
Benign neoplasm of ovary	Diseases	0.9971585100724675	0.9933553055455223	1.000976275718272	0.1938371630262088	TRUE	30864.0	28989.0	0
conjunctival degenerations and deposits	Diseases	0.9971068498861316	0.9853252615979434	1.00902931127278	0.6931409415514657	TRUE	3147.0	2918.0	0
Oral leukoplakia and related diseases	Diseases	0.997098062770554	0.9887784328236988	1.0054876944894493	0.5721309874432399	TRUE	6320.0	5872.0	0
Complications predominantly related to the puerperium	Diseases	0.9970830816006497	0.9945023660656287	0.9996704940455022	0.04118695087896911	TRUE	67474.0	61593.0	0
Sulphur-containing imidazole derivatives	Drug purchases	0.9970741354210962	0.9932205014352865	1.000942721267923	0.18619296984592798	TRUE	29686.0	27328.0	0
Chronic myeloid leukaemia [CML], BCR/ABL-positive	Diseases	0.9970672477996835	0.9753040614775654	1.0193160634733023	0.8330555202615624	TRUE	878.0	806.0	0
Other diseases of blood and blood-forming organs	Diseases	0.9970312019758114	0.9892986644054848	1.0048241784605203	0.5307132915396702	TRUE	7361.0	6785.0	0
Latest place of residence Salla	Place of residence	0.9969921704324025	0.9831605315986462	1.0110184003086982	0.7261749803530958	TRUE	2169.0	1985.0	119944
Unspecified diabetes	Diseases	0.9969652243434564	0.9930708718727257	1.0008748486156223	0.17450642296591629	TRUE	28961.0	26635.0	0
Chronic conjunctivitis	Diseases	0.9969533595626694	0.9870106430830601	1.0069962346491657	0.6192237159672359	TRUE	4358.0	3974.0	0
Necrobiosis lipoidica, not elsewhere classified	Diseases	0.9969175379429337	0.9718463313360117	1.0226355190248522	0.8468992166136099	TRUE	657.0	595.0	0
Other/unspecified seropositive rheumatoid arthritis	Diseases	0.9969085021401486	0.9933748664709265	1.0004547076674013	0.12309549714137945	TRUE	35903.0	33476.0	0
Palindromic rheumatism	Diseases	0.9969084044849496	0.9781358549195772	1.0160412400120438	0.7952188936536083	TRUE	1235.0	1143.0	0
Other and unspecified nail disorders	Diseases	0.9968174220981235	0.9823703748643586	1.011476932145421	0.7229600722624366	TRUE	2057.0	1891.0	0
Psoriasis	Diseases	0.9967941132786927	0.9938425294164582	0.9997544629635177	0.050731413604621065	TRUE	50831.0	46630.0	0
Pterygium	Diseases	0.9967840979135922	0.9862738003459979	1.0074063992218523	0.619538471586083	TRUE	4011.0	3703.0	0
Dorsopathies	Diseases	0.9967795323170094	0.9958506504645278	0.997709280586052	1.6209448047225757e-11	TRUE	643222.0	588448.0	0
TMD muscular pain linked with fibromyalgia	Diseases	0.996778249795617	0.9937337753947351	0.9998320514676525	0.057611341504969736	TRUE	47630.0	43443.0	0
Seropositive rheumatoid arthritis, wide	Diseases	0.9967699044820215	0.9932608843692874	1.0002913213601428	0.10329020303782026	TRUE	36414.0	33952.0	0
Maternal care for other known or suspected fetal problems	Diseases	0.9967604252333944	0.9943999415176543	0.9991265122111014	0.011751706660009608	TRUE	83035.0	73869.0	0
Hair colour and hair shaft abnormalities	Diseases	0.9967188889750137	0.9701860323770573	1.0239773718505645	0.8462325683126604	TRUE	606.0	562.0	0
Chronic suppurative otitis media	Diseases	0.9966923775824296	0.9909012956686303	1.0025173040677104	0.3315435449262864	TRUE	12981.0	11746.0	0
Amenorrhoea	Diseases	0.9966765281024279	0.9910707243271208	1.0023140400446657	0.3124195967866515	TRUE	13754.0	12379.0	0
Atrophic disorders of skin	Diseases	0.9966334685707485	0.9916940461144019	1.0015974932663623	0.2384110869870823	TRUE	18089.0	16679.0	0
Nonalcoholic fatty liver disease	Diseases	0.9966281475107361	0.990235092539083	1.0030624766729108	0.3724575493656188	TRUE	10629.0	9738.0	0
Other diseases of peritoneum	Diseases	0.9966141188587714	0.9885108255084573	1.004783838758423	0.4909324114311125	TRUE	6647.0	6146.0	0
Latest place of residence Konnevesi	Place of residence	0.9965980928886023	0.9800203814877204	1.0134562275546348	0.7432370632699336	TRUE	1510.0	1387.0	119944
Corns and callosities	Diseases	0.9965683445892015	0.9894725359422589	1.0037150394391716	0.4192169423134989	TRUE	8653.0	7960.0	0
Ulcer of vagina/vulva	Diseases	0.9965629108496258	0.983001508533196	1.0103114050791315	0.6862141344409621	TRUE	2363.0	2173.0	0
Cysts of oral region, not elsewhere classified	Diseases	0.996545731189419	0.9893092082606761	1.003835187279666	0.425669790304229	TRUE	8273.0	7539.0	0
Latest place of residence Luumäki	Place of residence	0.9965329634175076	0.984404540455584	1.0088108154378093	0.6459763977761899	TRUE	2778.0	2556.0	119944
Other forms of systemic lupus erythematosus	Diseases	0.9965282565848815	0.9743224268495945	1.019240180463795	0.8047077967632695	TRUE	884.0	813.0	0
Irritable bowel syndrome	Diseases	0.9965267780707342	0.9934795278467511	0.999583374973403	0.03942661040298378	TRUE	47711.0	43702.0	0
Chronic tubulo-interstitial nephritis	Diseases	0.996523701253304	0.9874775501026545	1.005652722997449	0.5307132915396702	TRUE	5420.0	5012.0	0
Eosinophilic disease (BM)	Diseases	0.9965091255902986	0.9802623176331317	1.0130252071531616	0.730203639201799	TRUE	1617.0	1480.0	0
Other and unspecified types of non-Hodgkin lymphoma	Diseases	0.996497077207089	0.9840422551437946	1.0091095374122594	0.6523421141430501	TRUE	2855.0	2660.0	0
Traction detachment of retina	Diseases	0.996487851419301	0.9751776574913104	1.0182637290734926	0.7952188936536083	TRUE	934.0	865.0	0
Other cataract	Diseases	0.9964821113786824	0.9936704406625092	0.9993017379440915	0.022587587158506325	TRUE	58820.0	55207.0	0
Nystagmus and other irregular eye movements	Diseases	0.9964635840534147	0.9812229863570414	1.011940902476241	0.7091571303371242	TRUE	1863.0	1693.0	0
AV-block	Diseases	0.9964495104957142	0.9903018327868255	1.0026353522672766	0.326361818627625	TRUE	12125.0	11289.0	0
Other antiglaucoma preparations	Drug purchases	0.9964466428180336	0.988278805702569	1.0046819847335202	0.4717216140527488	TRUE	6871.0	6485.0	0
Serotonin (5-HT3) antagonists	Drug purchases	0.9964424988899035	0.9934015702734252	0.9994927361758337	0.03408637954613712	TRUE	48170.0	44695.0	0
Other and/or unspecified nontoxic goitre	Diseases	0.996434769554137	0.9904712025777708	1.0024342428052027	0.3085109620096477	TRUE	12384.0	11601.0	0
Benign neoplasm: Appendix	Diseases	0.9963993189040059	0.9749173578610075	1.0183546274020803	0.7919569031080964	TRUE	957.0	893.0	0
Lumbosacral root disorders, not elsewhere classified	Diseases	0.9963962123758865	0.9820930497247357	1.0109076856976835	0.6875593753414144	TRUE	2153.0	2002.0	0
Erythema nodosum	Diseases	0.9963587441955746	0.986712429142316	1.0060993637202864	0.5388086477840629	TRUE	4659.0	4279.0	0
Subjective visual disturbances	Diseases	0.9963566466294432	0.9927209072509344	1.0000057015337276	0.07378073945139138	TRUE	33255.0	30548.0	0
Sympathomimetics, combinations excluding corticosteroids	Drug purchases	0.9963501391515183	0.9780561689922357	1.0149862873521025	0.750596705170684	TRUE	1283.0	1169.0	0
Other/unspecified disorders of vestibular function	Diseases	0.996345429660897	0.9859635927970668	1.006836583478674	0.5686378010429565	TRUE	4058.0	3760.0	0
Promoted labor	Pregnancy related	0.9963395176746227	0.9948958279316678	0.99778530235055	1.1845113013397098e-06	TRUE	504003.0	458710.0	2358873
Low-ceiling diuretics and potassium-sparing agents	Drug purchases	0.9963238451739711	0.9944356241962378	0.9982156514802808	0.00023809368743812675	TRUE	136230.0	128193.0	0
Oligomenorrhoea	Diseases	0.996322824358095	0.988058723193891	1.0046560462804575	0.4604617064875922	TRUE	6402.0	5815.0	0
Herpesviral [herpes simplex] infections	Diseases	0.9963142074545318	0.9916027349456549	1.0010480659173997	0.17317209537830586	TRUE	19694.0	17897.0	0
Coronary artery bypass grafting	Diseases	0.9962961900812672	0.9917225368779665	1.0008909361838882	0.15680397615083733	TRUE	22321.0	20893.0	0
Female genital prolapse	Diseases	0.9962913211239885	0.9938054643100349	0.9987833959396752	0.0058196623402404	TRUE	76808.0	72667.0	0
Other diseases of liver	Diseases	0.9962900735192216	0.9918695002594295	1.000730348431237	0.1407938205422891	TRUE	22487.0	20692.0	0
Delivery by emergency C-section	Pregnancy related	0.9962642462579968	0.9894324880588152	1.0031431758616505	0.3547060265563585	TRUE	8205.0	7344.0	2358873
Acute myringitis	Diseases	0.9962552472391866	0.9756541295393334	1.0172913613559398	0.7730941872856472	TRUE	999.0	897.0	0
Other vitreous opacities	Diseases	0.9962486544446459	0.9866182479363336	1.005973063602625	0.5253049629518494	TRUE	4732.0	4383.0	0
Latest place of residence Raasepori	Place of residence	0.9962433710150752	0.9912146637541055	1.0012975903045098	0.19431691085761302	TRUE	16385.0	15020.0	119944
Placenta praevia	Diseases	0.9962382790802072	0.9901128062739377	1.0024016479896911	0.29438528724162993	TRUE	11470.0	10338.0	0
Synthetic anticholinergic agents in combination with psycholeptics	Drug purchases	0.9962328015854369	0.9932458019991779	0.9992287840100935	0.02148609366684606	TRUE	50609.0	47205.0	0
Menorrhagia	Diseases	0.9962210242996812	0.9942609063124505	0.9981850065266697	0.00027658605425017905	TRUE	124292.0	116071.0	0
Insulins and analogues for injection, long-acting	Drug purchases	0.9961872052181676	0.9939363490037942	0.9984431586942549	0.0015564063534242102	TRUE	89711.0	82478.0	0
Congenital malformations and deformations of the musculoskeletal system	Diseases	0.9961825793797516	0.9906908485236674	1.0017047527374907	0.2298203020347248	TRUE	14176.0	12661.0	0
Diseases of middle ear and mastoid	Diseases	0.9961690037964013	0.9945479062941198	0.997792743662208	6.434712588969218e-06	TRUE	177299.0	157035.0	0
Dermatographic urticaria	Diseases	0.9961491976912951	0.9897167548045578	1.0026234468031874	0.30812182114168546	TRUE	10447.0	9486.0	0
Lincosamides	Drug purchases	0.9961320359076681	0.9950520894263037	0.9972131544728008	3.3390620076886786e-12	TRUE	429983.0	391399.0	0
Viral haemorrhagic fevers, not elsewhere classified/unspecified	Diseases	0.9961192365180422	0.9913628237352348	1.000898469868677	0.153533724473239	TRUE	19264.0	17539.0	0
Field of education: generic programmes and qualifications	Education	0.9961027127257996	0.9946425503144184	0.9975650186954541	2.955894127548897e-07	TRUE	217809.0	195176.0	0
Cystic kidney disease	Diseases	0.9960754373847949	0.983850709405285	1.00845206236732	0.6032190020075571	TRUE	2875.0	2636.0	0
Diabetic retinopathy	Diseases	0.99601201168282	0.9915170596817018	1.0005273411381588	0.1178925772751574	TRUE	21751.0	19946.0	0
Disorders of the thyroid gland	Diseases	0.9959970184737976	0.9947054695593963	0.9972902443656052	2.069546251092339e-09	TRUE	308194.0	285730.0	0
Parapsoriasis	Diseases	0.9959898973264693	0.9837125975469316	1.0084204248782773	0.5971177306400206	TRUE	2890.0	2650.0	0
Hypertension, Pulmonary Arterial	Diseases	0.9959822431006289	0.9662723812661591	1.026605590518808	0.8330555202615624	TRUE	500.0	463.0	0
Hypertension, essential	Diseases	0.9959443840794063	0.9947629534138699	0.9971272178715999	2.679146502161107e-11	TRUE	405069.0	378559.0	0
Adenocarcinomas of cervix	Diseases	0.9959161779797567	0.968353352280015	1.024263541016789	0.8165609309751867	TRUE	557.0	515.0	0
Isotonic solutions	Drug purchases	0.9959019007045613	0.9792940621634845	1.0127913914190387	0.6929929110740596	TRUE	1565.0	1428.0	0
Deforming dorsopathies	Diseases	0.9958526477117906	0.9930069105121515	0.9987065401620364	0.007185806861490725	TRUE	54738.0	49989.0	0
Adenomyosis (Endometriosis of uterus)	Diseases	0.9958505453151874	0.9914224200129246	1.0002984485580098	0.09687153780010734	TRUE	22608.0	21202.0	0
Colony stimulating factors	Drug purchases	0.9958264814373171	0.991612569406859	1.0000583007181956	0.0776295562848395	TRUE	24897.0	23238.0	0
Migraine	Diseases	0.9958201224905521	0.9937111791320601	0.9979335416385718	0.00018224786905601516	TRUE	101358.0	91716.0	0
Congenital malformations of larynx	Diseases	0.9958083608189385	0.9441862165298248	1.0502528782102567	0.9011407763823268	TRUE	156.0	142.0	0
Other acute skin changes due to ultraviolet radiation	Diseases	0.9957676210974326	0.9864122252000347	1.0052117460577528	0.4529762558462564	TRUE	4994.0	4618.0	0
Serous cystic and papillary carcinoma	Diseases	0.9957575782163451	0.9702836414428376	1.0219003106151974	0.7940075415299841	TRUE	670.0	631.0	0
Acquired pure red cell aplasia [erythroblastopenia]	Diseases	0.9957568078751656	0.96305248636632	1.0295717361894507	0.8400257257548318	TRUE	400.0	364.0	0
Dipeptidyl peptidase 4 (DPP-4) inhibitors	Drug purchases	0.9957514146636599	0.9935797705380691	0.9979278053011544	0.00022279801797048563	TRUE	99127.0	92473.0	0
Aortic aneurysm	Diseases	0.9957483454596101	0.9910460529499282	1.0004729492985998	0.11061369519162584	TRUE	20498.0	19095.0	0
Thoracic aortic aneurysm	Diseases	0.9957466875013861	0.9910248311286437	1.0004910417237327	0.11203241283253036	TRUE	20336.0	18945.0	0
Hypothyroidism, other/unspecified	Diseases	0.9957370179957544	0.9943566772307357	0.9971192749148768	2.380763663321969e-09	TRUE	262733.0	243562.0	0
Unspecified lump in breast	Diseases	0.9957347119737137	0.9918981323612782	0.9995861311575146	0.045358827878869926	TRUE	30003.0	27954.0	0
Keratitis	Diseases	0.9957277902437831	0.9933748133281639	0.998086340584751	0.000652348244508469	TRUE	80245.0	72809.0	0
Phenylalkylamine derivatives	Drug purchases	0.9956572275084888	0.9913430402657321	0.9999901894950121	0.07265771330887813	TRUE	23888.0	22127.0	0
Astigmatism	Diseases	0.9956535817319162	0.9876626420785486	1.0037091741460782	0.35726786442958103	TRUE	6742.0	6079.0	0
Carcinoma in situ of other and unspecified sites	Diseases	0.9956529466604649	0.9564272066477552	1.0364874433760893	0.8633860362783365	TRUE	289.0	273.0	0
Other disorders of central nervous system	Diseases	0.9956529045832413	0.9785355019895348	1.0130697398198711	0.6862141344409621	TRUE	1482.0	1351.0	0
Rheumatic valve diseases	Diseases	0.9956502009499197	0.9798744273871879	1.0116799611710912	0.66043656573289	TRUE	1771.0	1631.0	0
Other noninfective gastroenteritis and colitis	Diseases	0.9956500425558612	0.9919823336922656	0.9993313122338496	0.031558387844701656	TRUE	32598.0	29797.0	0
Migraine without aura	Diseases	0.9956299555697988	0.9921050321441861	0.9991674029568409	0.024024000104927445	TRUE	34977.0	31546.0	0
Viral agents as the cause of diseases classified to other chapters	Diseases	0.9956248902265482	0.9831853889274438	1.0082217791295707	0.5695720307306223	TRUE	2788.0	2546.0	0
Tongue abnormality	Diseases	0.9956140789039589	0.9878905252781743	1.0033980170349937	0.3351503655240403	TRUE	7379.0	6852.0	0
Mucolytics	Drug purchases	0.9956094333913772	0.9912130840545232	1.0000252819537785	0.07503628410094446	TRUE	22749.0	20981.0	0
Benign neoplasm of other and unspecified female genital organs	Diseases	0.9955551586538121	0.9874850611816786	1.0036912079826064	0.3516549550443241	TRUE	6716.0	6275.0	0
Unspecified nephritic syndrome	Diseases	0.9955432328825148	0.9841947961206301	1.007022524854614	0.5221563294063533	TRUE	3360.0	3059.0	0
Pityriasis rosea	Diseases	0.9955033158830567	0.9771342914006801	1.0142176573432569	0.6956582511135987	TRUE	1265.0	1150.0	0
Latest place of residence Aura	Place of residence	0.9954887382123654	0.9824910667854779	1.0086583597650427	0.5758077185448385	TRUE	2401.0	2189.0	119944
Number of children	Marital status	0.9954852885444084	0.9952219041259805	0.9957487426672424	9.25539358600583e-16	FALSE			0
Inflammatory diseases of the central nervous system	Diseases	0.9954282265684588	0.9900218948497257	1.0008640812935061	0.13816518528700186	TRUE	14807.0	13440.0	0
Congenital malformations of gallbladder, bile ducts and liver	Diseases	0.9954206087860604	0.9727749489254355	1.0185934470152171	0.7477417952824583	TRUE	825.0	770.0	0
Torsion of ovary, ovarian pedicle and fallopian tube	Diseases	0.9954122103614723	0.9851084481535558	1.0058237449835188	0.4607501792951985	TRUE	4037.0	3690.0	0
Urticaria due to cold and heat	Diseases	0.9953582793172718	0.9769181747271393	1.0141464554922022	0.687665566242533	TRUE	1246.0	1126.0	0
Retained placenta and membranes, without haemorrhage	Diseases	0.9953548403654245	0.9915965582728995	0.9991273668441055	0.02452358453564955	TRUE	30970.0	28584.0	0
Bronchiectasis	Diseases	0.995329873867774	0.9873315146327457	1.0033930277026957	0.3212687299727936	TRUE	7019.0	6604.0	0
Dyshidrosis [pompholyx]	Diseases	0.9953268878497362	0.9811840747574188	1.009673555822407	0.5945899501486639	TRUE	2140.0	1955.0	0
Immunodeficiency with predominantly antibody defects	Diseases	0.9953066812685208	0.9814304357468694	1.0093791202061941	0.5864893065575231	TRUE	2222.0	2029.0	0
Benign neoplasm: Spinal meninges	Diseases	0.9953011833237765	0.9737394175720332	1.01734039687515	0.7268132739603392	TRUE	950.0	888.0	0
Arthropathies in other diseases classified elsewhere	Diseases	0.9952996910065643	0.9849138593755601	1.00579504033563	0.4529947601043638	TRUE	4015.0	3689.0	0
Benign neoplasm: Parathyroid gland	Diseases	0.995289102100369	0.9753665763462444	1.0156185589940765	0.7046671779884855	TRUE	1073.0	1000.0	0
Thyrotoxicosis with diffuse goitre	Diseases	0.9952772985637677	0.9910185459573709	0.9995543525166292	0.046073586078018085	TRUE	24094.0	22167.0	0
Autonomic disorders	Diseases	0.995274236488819	0.9821615537312048	1.0085619845892462	0.5593226608786351	TRUE	2525.0	2321.0	0
Paroxysmal tachycardia	Diseases	0.9951909517434308	0.9919934031140919	0.9983988072127192	0.005446448587305472	TRUE	43422.0	40008.0	0
Degeneration of macula and posterior pole	Diseases	0.9951721451760429	0.9918482642788987	0.998507165059478	0.007433807182030338	TRUE	42818.0	40531.0	0
Other diseases of pericardium	Diseases	0.9951653305641285	0.9833368569773384	1.0071360878316336	0.5025582077667713	TRUE	3098.0	2864.0	0
Neuromuscular dysfunction of bladder	Diseases	0.9951580084271789	0.9886054404945946	1.0017540073836606	0.1996965374408102	TRUE	10245.0	9454.0	0
Polymorphous light eruption	Diseases	0.9951409076174763	0.974900569416273	1.0158014643551652	0.7008940829282834	TRUE	1044.0	952.0	0
Latest place of residence Kuhmoinen	Place of residence	0.9950920694780703	0.9782741985158386	1.01219906263542	0.6395314072881305	TRUE	1464.0	1358.0	119944
Benign mammary dysplasia	Diseases	0.9950767384902802	0.9908947454781485	0.9992763812736245	0.03310995226352341	TRUE	25495.0	23930.0	0
Nonpyogenic thrombosis of intracranial venous system	Diseases	0.9950740189891792	0.9752963651794165	1.015252736110756	0.6907244704863965	TRUE	1066.0	969.0	0
Benign neoplasm: Duodenum	Diseases	0.995067442560277	0.9798505274973379	1.0105206737730112	0.6010098803674259	TRUE	1936.0	1814.0	0
Severe visual impairment, monocular	Diseases	0.9950641880497151	0.9719142564376424	1.0187655256424017	0.7336811084516964	TRUE	790.0	721.0	0
Other congenital malformations of nervous system	Diseases	0.995049696005324	0.97582844768641	1.0146495522525203	0.6827935967578436	TRUE	1176.0	1060.0	0
Bullous disorders	Diseases	0.9950436939482715	0.9864108291878294	1.003752111766088	0.3303126810896717	TRUE	5841.0	5404.0	0
Latest place of residence Mäntsälä	Place of residence	0.9950362349997319	0.989150440686439	1.000957051867	0.13936472393218874	TRUE	11996.0	10943.0	119944
Intussusception	Diseases	0.9950117824394713	0.9825565026651959	1.0076249503289185	0.5128700193470332	TRUE	2801.0	2594.0	0
Latest place of residence Vesilahti	Place of residence	0.995011530814065	0.982313159375256	1.0078740542197484	0.5222935280639817	TRUE	2519.0	2292.0	119944
Myositis	Diseases	0.9949924417577154	0.9832466956723375	1.0068785011049728	0.4832313369839632	TRUE	3187.0	2927.0	0
Other specified/unspecified hearing loss	Diseases	0.994980285681194	0.9884908934526658	1.001512280438258	0.17877928010301938	TRUE	10518.0	9757.0	0
Other and unspecified mental retardation	Diseases	0.9949543514547847	0.9861172483163189	1.0038706484132687	0.3327511774047589	TRUE	5437.0	4846.0	0
Benign neoplasm of urinary organs	Diseases	0.9948756896550038	0.9847850329341248	1.0050697408728069	0.3938902888427641	TRUE	4335.0	4059.0	0
Other meningitis	Diseases	0.9948399243962203	0.9810250415992948	1.0088493496141848	0.5442070051393373	TRUE	2238.0	2018.0	0
Other diseases of lip and oral mucosa	Diseases	0.9948319791463252	0.9905162896053493	0.9991664721904937	0.029931785130625263	TRUE	23508.0	21655.0	0
Latest place of residence Hyrynsalmi	Place of residence	0.9948261678587043	0.9779091296468888	1.0120358571698744	0.6209980508122711	TRUE	1408.0	1307.0	119944
Pathological resorption of teeth	Diseases	0.9948160468461152	0.9719772672158605	1.0181914746805953	0.7154678535696978	TRUE	838.0	764.0	0
Congenital malformations of spine and bony thorax	Diseases	0.9948146360269492	0.9724690754704662	1.0176736566914997	0.7101757268294712	TRUE	833.0	738.0	0
Birth injury to peripheral nervous system	Diseases	0.9948117665941639	0.961218243193172	1.0295793467949352	0.8091047699390638	TRUE	374.0	326.0	0
Type 1 diabetes with ketoacidosis	Diseases	0.9947938556424789	0.9862163666957037	1.003445946186953	0.30211071689398783	TRUE	5852.0	5180.0	0
Other osteochondrodysplasias	Diseases	0.9947840722173183	0.9772450640892089	1.0126378599410704	0.6323576508179084	TRUE	1364.0	1217.0	0
Beta blocking agents, selective	Drug purchases	0.9947766583691922	0.9938289916336931	0.9957252287533562	9.25539358600583e-16	TRUE	709109.0	658831.0	0
Whooping cough	Diseases	0.9947383053423815	0.9757793206431358	1.0140656551967622	0.6590722449547439	TRUE	1184.0	1050.0	0
Benign neoplasm: Pituitary gland, craniopharyngeal duct	Diseases	0.9947080452919025	0.9859603889380917	1.0035333127673596	0.3035374694268011	TRUE	5636.0	5170.0	0
Latest place of residence Kemiönsaari	Place of residence	0.9947069854678064	0.9842518928302469	1.0052731360193574	0.3954154330737003	TRUE	3780.0	3481.0	119944
Selective beta-2-adrenoreceptor agonists	Drug purchases	0.9947006734654928	0.991829636581429	0.9975800211042324	0.0005250100930753803	TRUE	53547.0	47558.0	0
Other embolism and thrombosis	Diseases	0.9946908140838491	0.9895844850561816	0.9998234921464222	0.06323318877542028	TRUE	16856.0	15560.0	0
Hypothyroidism, drug reimbursement	Diseases	0.9946726989102507	0.9919694613590052	0.9973833031129337	0.00020138606975086986	TRUE	61898.0	57869.0	0
Latest place of residence Vantaa	Place of residence	0.9946712009350914	0.9927606187193917	0.996585460093988	8.231150955848433e-08	TRUE	117126.0	106497.0	119944
Unspecified diabetes with peripheral circulatory complications	Diseases	0.9946619466546897	0.9358300957532828	1.057192317935161	0.8899209031952007	TRUE	112.0	103.0	0
Disorders of optic nerve and visual pathways	Diseases	0.9946586862995104	0.9891575225926236	1.0001904445289467	0.08456850935726919	TRUE	14245.0	13026.0	0
Onycholysis	Diseases	0.9946496277495287	0.9725353598516495	1.017266747127002	0.6993650598446054	TRUE	865.0	793.0	0
H2-receptor antagonists	Drug purchases	0.9946368525534501	0.9933279687868662	0.995947461003893	1.3196043835144313e-15	TRUE	285872.0	264413.0	0
Seropositive rheumatoid arthritis, strict definition	Diseases	0.994632322158544	0.9898647053557488	0.9994229018671338	0.04253931323802363	TRUE	19352.0	18041.0	0
Other specified disorders of kidney and ureter	Diseases	0.994613023147078	0.984463968589176	1.0048667065301131	0.3710089984849667	TRUE	4200.0	3869.0	0
Erythema multiforme	Diseases	0.99458938762125	0.9833598599388577	1.0059471514632692	0.4222319952615439	TRUE	3420.0	3116.0	0
Mixed hyperlipidaemia	Diseases	0.9945854199762877	0.9846540932342434	1.0046169151445183	0.356914088303866	TRUE	4471.0	4158.0	0
Other opioids	Drug purchases	0.9945655529926538	0.9936146878067594	0.9955173281334962	9.25539358600583e-16	TRUE	603569.0	553901.0	0
Viral encephalitis, not elsewhere classified/unspecified	Diseases	0.9945579670527211	0.9818287669559843	1.0074521985078333	0.4824471513777435	TRUE	2688.0	2444.0	0
Disorders of lacrimal system	Diseases	0.9945424579313432	0.9918534825356571	0.9972387233036296	0.00012617189821864826	TRUE	61897.0	57277.0	0
Scoliosis	Diseases	0.994521490436798	0.9889945690298677	1.0000792986263205	0.07776200644557026	TRUE	14271.0	12833.0	0
Disorders of muscles	Diseases	0.9945181690808935	0.9895488822584118	0.9995124105185202	0.047399243337224936	TRUE	17580.0	16033.0	0
Rheumatoid arthritis	Diseases	0.9945021526393333	0.9915500850797508	0.9974630091678316	0.00046557240112190607	TRUE	51510.0	48023.0	0
Spondylosis	Diseases	0.9944952170127471	0.9922989184313606	0.9966963767578103	1.6459636204643203e-06	TRUE	94896.0	88446.0	0
Antepartum haemorrhage, not elsewhere classified	Diseases	0.9944653727049322	0.9901455691990113	0.9988040226339552	0.01951564815977776	TRUE	23276.0	20941.0	0
Latest place of residence Pälkäne	Place of residence	0.9944523586201239	0.984024587318676	1.0049906336790153	0.37022728587408	TRUE	3809.0	3498.0	119944
Insulins and analogues for injection, intermediate- or long-acting combined with fast-acting	Drug purchases	0.9944281525181279	0.9880621277301416	1.000835193220462	0.12394391712201873	TRUE	10877.0	9949.0	0
Benign neoplasm: Colon, unspecified	Diseases	0.9944168006928324	0.9903331812073479	0.9985172589033225	0.012281396781813086	TRUE	26935.0	25260.0	0
Other specified disorders of muscle	Diseases	0.994402257512903	0.9849777079065656	1.0039169839167144	0.3129017187440636	TRUE	4853.0	4435.0	0
Sympathomimetics used as decongestants	Drug purchases	0.9943841645993448	0.971675840421565	1.017623188384454	0.6931409415514657	TRUE	844.0	794.0	0
Hypoplasia of dental enamel, prenatal	Diseases	0.9943692826660165	0.9378625889810603	1.0542805331258351	0.8789125478428159	TRUE	132.0	118.0	0
Spinal stenosis	Diseases	0.9943387520312615	0.9917647188036579	0.9969194659230702	2.9729648525487103e-05	TRUE	70097.0	65887.0	0
Other and unspecified iridocyclitis	Diseases	0.9943219739218795	0.9855110175209032	1.003211704635187	0.2698155621649755	TRUE	5500.0	5016.0	0
Cholelithiasis	Diseases	0.994318251747795	0.992725913853287	0.9959131437611538	4.2827595153946724e-12	TRUE	190040.0	177210.0	0
Allergic purpura	Diseases	0.9943147291292868	0.9851830258085738	1.0035310745960304	0.2883662564573031	TRUE	5164.0	4650.0	0
Nonspecific lymphadenitis	Diseases	0.9942885471284537	0.9887529055180521	0.9998551806356861	0.06558971105646796	TRUE	14058.0	12874.0	0
Cholera	Diseases	0.9942704208941411	0.9873792501797012	1.0012096868402833	0.1458752553478237	TRUE	9137.0	8628.0	0
Venous complications and haemorrhoids in the puerperium	Diseases	0.9942308182965497	0.9801606844566482	1.008502927862893	0.5021040332878767	TRUE	2189.0	2033.0	0
Non-rheumatic valve diseases	Diseases	0.994222128798891	0.9914317981082547	0.9970203127229803	8.987825652773202e-05	TRUE	59351.0	55453.0	0
Other maternal disorders predominantly related to pregnancy	Diseases	0.9942213355474969	0.9927998627430112	0.9956448435909161	2.256593918840577e-15	TRUE	257323.0	232839.0	0
Systemic sclerosis	Diseases	0.9942016603818092	0.9804118730071075	1.0081854052564911	0.490099269776447	TRUE	2305.0	2152.0	0
Cleft lip, lip and palate or palate	Diseases	0.9941816160216105	0.9837615944708142	1.00471200663919	0.3456039206438062	TRUE	3869.0	3437.0	0
Blood transfusion during labor	Pregnancy related	0.9941506926992068	0.9890896824876513	0.9992375992726543	0.036932858808494194	TRUE	15202.0	13667.0	2358873
Other disorders of kidney and ureter	Diseases	0.9941441496675997	0.9883846597464949	0.9999372011417135	0.06991094395278605	TRUE	13311.0	12373.0	0
Beta blocking agents and calcium channel blockers	Drug purchases	0.9941418630464514	0.9895490619464009	0.9987559807469168	0.020142830446138925	TRUE	21137.0	19890.0	0
Latest place of residence Vöyri	Place of residence	0.9941396216378756	0.9831946998944601	1.0052063822317063	0.3671848891645193	TRUE	3403.0	3120.0	119944
Ovarian dysfunction, other/unspecified	Diseases	0.9941070970852408	0.9714898510420062	1.0172508950199146	0.6798303274215483	TRUE	800.0	733.0	0
Papulosquamous disorders	Diseases	0.9941032273941285	0.9916031428671706	0.9966096152720659	6.9444848332981765e-06	TRUE	71230.0	65715.0	0
Tularaemia	Diseases	0.9940627566272924	0.9806688401108633	1.0076396064564888	0.4642640135821645	TRUE	2383.0	2183.0	0
Cutis laxa senilis	Diseases	0.9940403634073007	0.971660287646675	1.0169359154073272	0.6746091920677152	TRUE	884.0	830.0	0
Other and unspecified visual disturbances	Diseases	0.9940056527240645	0.9873730037189249	1.0006828563530996	0.1115045250761152	TRUE	9915.0	9139.0	0
Other and unspecified skin changes due to chronic exposure to nonionizing radiation	Diseases	0.9939887082409956	0.9731708423513814	1.0152519055373246	0.6443275137124793	TRUE	1035.0	975.0	0
Congenital malformations of eye, ear, face and neck	Diseases	0.9939786854684177	0.9881242946302575	0.9998677621171305	0.0665377219044154	TRUE	12530.0	11278.0	0
Calcium, combinations with vitamin D and/or other drugs	Drug purchases	0.9939730899745745	0.9926329806716594	0.995315008499003	9.25539358600583e-16	TRUE	290367.0	271891.0	0
Abnormal findings on antenatal screening of mother	Diseases	0.9939686696010643	0.9892662403343105	0.9986934516380909	0.019438121927318815	TRUE	19530.0	17371.0	0
Diseases of oral cavity, salivary glands and jaws	Diseases	0.9939641519830653	0.993119741770878	0.9948092801636671	9.25539358600583e-16	TRUE	816282.0	739874.0	0
Acute thyroiditis	Diseases	0.9939518629473862	0.9710790367273642	1.0173634364366877	0.6763096227947256	TRUE	798.0	735.0	0
Viral and other specified intestinal infections	Diseases	0.9939513827499836	0.9910808127002608	0.9968302671291787	6.628717407765114e-05	TRUE	53481.0	47028.0	0
Antacids with antispasmodics	Drug purchases	0.9939008393646028	0.96639453772051	1.0221900475759456	0.7232534098673523	TRUE	574.0	539.0	0
Other arrhythmias	Diseases	0.9938935885402141	0.9919643026837713	0.9958266266928897	9.620642455337047e-10	TRUE	123415.0	114221.0	0
Vitreous bleeding (caused by prolif. dmrp when together with H36.03*)	Diseases	0.993888494762557	0.9874910897245893	1.000327345026356	0.09036435987861598	TRUE	10693.0	9964.0	0
Labyrinthitis	Diseases	0.9938765812030789	0.9632969338125624	1.0254269727138192	0.7515456885900723	TRUE	440.0	402.0	0
Ovarian cyst	Diseases	0.9937776985825043	0.9918452406342968	0.9957139216278948	4.801715782917981e-10	TRUE	125304.0	115893.0	0
Polymyalgia rheumatica	Diseases	0.9937269843007834	0.9866188496616567	1.0008863297778798	0.1208153886976054	TRUE	9045.0	8579.0	0
Latest place of residence Suomussalmi	Place of residence	0.9937269744467353	0.9845966401630449	1.0029419758933342	0.2365913207108203	TRUE	4967.0	4600.0	119944
Conduction disorders	Diseases	0.9937183114001464	0.9897572334438751	0.9976952418685747	0.00329205748375413	TRUE	28743.0	26672.0	0
Other inflammation of eyelid	Diseases	0.9936832863142084	0.9884675602601348	0.998926533552957	0.028110710440503082	TRUE	16088.0	14821.0	0
Caries in Clefts patients	Diseases	0.9936678223176394	0.9789324973505612	1.008624949914085	0.4805435893930449	TRUE	1928.0	1705.0	0
Increased muscle tone	Diseases	0.9936261455636423	0.9730796520985342	1.0146064764775156	0.6177926455874587	TRUE	987.0	896.0	0
Diabetic background retinopathy	Diseases	0.9936172396492238	0.9875198103403612	0.9997523174627414	0.06163552058074252	TRUE	11722.0	10784.0	0
Latest place of residence Salo	Place of residence	0.993614278062995	0.9899155895614792	0.997326786224263	0.0012747676833474305	TRUE	30361.0	27881.0	119944
Barrett oesophagus	Diseases	0.9936075288753624	0.983760325749927	1.0035533001244104	0.2664237004864222	TRUE	4520.0	4224.0	0
Beta-lactamase-resistant penicillins	Drug purchases	0.9936060156846855	0.9904334460108495	0.9967887477761742	0.00014286614349556893	TRUE	43540.0	39811.0	0
Eclampsia	Diseases	0.9935928239656715	0.9824940887793397	1.0048169359091188	0.3286224215721689	TRUE	3448.0	3266.0	0
Benign neoplasm: Larynx	Diseases	0.9935811449840478	0.9824773571854434	1.0048104258564363	0.3279322298244671	TRUE	3511.0	3237.0	0
Background retinopathy and retinal vascular changes	Diseases	0.9935679970358874	0.9802918087131463	1.0070239860820602	0.4204087409690595	TRUE	2512.0	2310.0	0
Insulins and analogues for injection, fast-acting	Drug purchases	0.9935513298535593	0.9908180012705906	0.9962921987568826	6.957814329554636e-06	TRUE	59183.0	54233.0	0
LSIL lesion of the cervix uteri, vagina or vulva	Diseases	0.9935506577930927	0.9895986766920741	0.997518421205659	0.002426439716030796	TRUE	27849.0	25315.0	0
ACE inhibitors, plain	Drug purchases	0.9935326358054535	0.9924430930237174	0.9946233747298013	9.25539358600583e-16	TRUE	494033.0	461297.0	0
Breech	Pregnancy related	0.9935188872236407	0.9904593659358224	0.9965878593489518	6.060395327471174e-05	TRUE	42246.0	38823.0	2358873
Other viral diseases, not elsewhere classified	Diseases	0.9935182550999054	0.99020354435167	0.9968440618570444	0.00023020793757633174	TRUE	39370.0	35625.0	0
Other specified and unspecified strabismus	Diseases	0.9934807837335611	0.976708642150621	1.010540938262367	0.5279259197339051	TRUE	1476.0	1343.0	0
Other/unspecified reactive arthropathies	Diseases	0.9934786720958427	0.9872894893070991	0.9997066540250688	0.05974502488213473	TRUE	11213.0	10251.0	0
Anisometropia and aniseikonia	Diseases	0.993477652704041	0.9824759774695859	1.0046025236814355	0.31468791636568083	TRUE	3518.0	3238.0	0
Latest place of residence Liminka	Place of residence	0.9934730462126922	0.9843108583912721	1.002720517748052	0.21894794662069533	TRUE	4875.0	4408.0	119944
Other diseases of arteries and capillaries	Diseases	0.9934692687464676	0.9870326466116971	0.9999478652826401	0.07080902259232648	TRUE	10509.0	9727.0	0
Benign lipomatous neoplasm of skin and subcutaneous tissue of other and unspecified sites	Diseases	0.9934686510541212	0.9739022731067154	1.013428131221896	0.5927657196890577	TRUE	1147.0	1061.0	0
Paralytic strabismus	Diseases	0.9934604592968036	0.9860522227352851	1.0009243541365411	0.1208153886976054	TRUE	7928.0	7352.0	0
Other and unspecified rosacea	Diseases	0.9934580788492618	0.9870736539703074	0.9998837983984478	0.06787451393648107	TRUE	10672.0	9912.0	0
Latest place of residence Iisalmi	Place of residence	0.9934489964647122	0.9878151822308895	0.9991149420763393	0.03581497172851199	TRUE	12981.0	11934.0	119944
Nontoxic multinodular goitre	Diseases	0.9934479456894822	0.9895709404892971	0.9973401404720483	0.0016424818619365244	TRUE	29794.0	28064.0	0
Benign paroxysmal vertigo	Diseases	0.9934199317129788	0.9901423906424084	0.9967083220064196	0.00015228024068343791	TRUE	41559.0	38781.0	0
Sequelae of infectious and parasitic diseases	Diseases	0.99341860959788	0.988404710711778	0.9984579425817434	0.016622841030358968	TRUE	17159.0	15588.0	0
Other diseases of intestines	Diseases	0.9934077678372918	0.9921829482745247	0.9946340994024209	9.25539358600583e-16	TRUE	334361.0	309794.0	0
Beta blocking agents, selective, and thiazides	Drug purchases	0.9933987325317981	0.9902106346763127	0.9965970948376744	9.085125095017991e-05	TRUE	44140.0	41522.0	0
Congenital malformations of breast	Diseases	0.9933634860863376	0.9809972711295188	1.005885586565837	0.3667949442801737	TRUE	2722.0	2462.0	0
Carcinoma in situ of other and unspecified genital organs	Diseases	0.9933602094722371	0.9711745676491905	1.0160526630668192	0.6311528954860305	TRUE	860.0	816.0	0
Spondylolisthesis/Spondylolysis	Diseases	0.9933524910614231	0.9895546910375678	0.9971648666162235	0.0010792150210381982	TRUE	30491.0	28194.0	0
Other encephalitis	Diseases	0.9933482878722367	0.9822331884798775	1.0045891674112568	0.3101163579781052	TRUE	3478.0	3142.0	0
Delivery by urgent C-section	Pregnancy related	0.993345222416588	0.990625066312263	0.9960728477940856	3.0393278313156486e-06	TRUE	57559.0	51770.0	2358873
CR(E)ST syndrome	Diseases	0.9933283326446942	0.9750238114393205	1.0119764921208743	0.5564821204643509	TRUE	1311.0	1228.0	0
Institutional care for the demented	Long-term care	0.9933219206796093	0.9404672987216033	1.0491469926108588	0.8453448932700293	TRUE	257.0	228.0	3081328
Other disorders of bone density and structure	Diseases	0.9933072985684837	0.9838014215624115	1.0029050251040177	0.22505371333661786	TRUE	4716.0	4302.0	0
Latest place of residence Mustasaari	Place of residence	0.9932793564212832	0.986412509983462	1.000194005963306	0.08241299824132901	TRUE	8708.0	7960.0	119944
Latest place of residence Porvoo	Place of residence	0.9932656648475408	0.9894445211004137	0.9971015655004111	0.0009896276897003663	TRUE	28482.0	26084.0	119944
Nerve, nerve root and plexus disorders	Diseases	0.9932646751849946	0.9919177636164467	0.994613415706345	9.25539358600583e-16	TRUE	264459.0	244293.0	0
Temporomandibular joint disorders	Diseases	0.9932314763844862	0.9895064544928861	0.9969705212145218	0.0006627883691192072	TRUE	31477.0	28801.0	0
Myasthenia gravis	Diseases	0.9932161663037729	0.9771337106060354	1.0095633200448408	0.4896582530846676	TRUE	1637.0	1517.0	0
Hypertrophic scar	Diseases	0.9932067515859914	0.9864136957662989	1.0000465885965448	0.07533471392178184	TRUE	9254.0	8385.0	0
Obesity due to excess calories	Diseases	0.9931946094582753	0.9907629119334282	0.9956322752655248	7.641144346586247e-08	TRUE	74480.0	68192.0	0
Other bursitis of knee	Diseases	0.9931945881680677	0.9799612105540926	1.006606669062528	0.38840410205988535	TRUE	2377.0	2170.0	0
Essential (haemorrhagic) thrombocythaemia	Diseases	0.9931633784000472	0.9816876717211309	1.0047732334925314	0.3124195967866515	TRUE	3293.0	3071.0	0
Glaucoma secondary to eye inflammation	Diseases	0.9931413655817576	0.9738206409968811	1.0128454157840727	0.5681904359304782	TRUE	1125.0	1044.0	0
Thyroiditis, unspecified	Diseases	0.993100698894757	0.9792298110115848	1.0071680692874525	0.4062834504429457	TRUE	2260.0	2088.0	0
Other secondary coxarthrosis	Diseases	0.9930915795407042	0.9830579350115185	1.0032276331130932	0.2359043590776217	TRUE	4234.0	3939.0	0
Calculus of kidney and ureter	Diseases	0.9930880894094072	0.9902874353127805	0.9958966640986712	2.47693833402433e-06	TRUE	56867.0	52394.0	0
Disorders of breast	Diseases	0.9930613067344586	0.9908843648203648	0.9952430313217536	7.427324779443298e-10	TRUE	97232.0	90462.0	0
Spondylopathies	Diseases	0.9930604641245866	0.9914019100913332	0.9947217928160823	9.25539358600583e-16	TRUE	171977.0	160144.0	0
Leiomyoma of uterus	Diseases	0.9930396631575816	0.9913833180935474	0.9946987755457387	9.25539358600583e-16	TRUE	185846.0	175509.0	0
Manual extraction of placenta	Pregnancy related	0.9930335813411576	0.9886087335451113	0.9974782340178951	0.0035508003882774477	TRUE	19720.0	18058.0	2358873
Short Achilles tendon (acquired)	Diseases	0.9930259019802521	0.9835543390688865	1.002588675412908	0.2025504409029185	TRUE	4847.0	4503.0	0
Sacroiliitis, not elsewhere classified	Diseases	0.9930191543475689	0.9854764748543013	1.0006195643046172	0.10277535839286213	TRUE	7500.0	6770.0	0
Primary open-angle glaucoma, strict	Diseases	0.9929998171528024	0.9889266393972141	0.9970897714582049	0.001352986940121155	TRUE	27799.0	26306.0	0
Disorders of lipoprotein metabolism and other lipidaemias	Diseases	0.9929490803293511	0.9912484899645536	0.9946525882346221	9.25539358600583e-16	TRUE	169886.0	159337.0	0
Acute nephritic syndrome	Diseases	0.9929230930066446	0.9818720286071688	1.0040985382019911	0.27386582360563405	TRUE	3525.0	3235.0	0
Other immunostimulants	Drug purchases	0.9928980898021746	0.9806570763115188	1.0052919012635972	0.3264179351153447	TRUE	2839.0	2581.0	0
Other disorders of amniotic fluid and membranes	Diseases	0.9928926283919035	0.9894110237609798	0.9963864843223529	0.00011705817655247663	TRUE	35848.0	32268.0	0
Type 2 diabetes with other specified/multiple/unspecified complications	Diseases	0.9928909951154553	0.9914522483404051	0.994331829729114	9.25539358600583e-16	TRUE	242133.0	226114.0	0
Anticholinesterases	Drug purchases	0.9928689035579311	0.9800267047264167	1.0058793856311499	0.3495897003825163	TRUE	2630.0	2448.0	0
Benign neoplasm: Rectosigmoid junction	Diseases	0.9928456645303578	0.9817091121656077	1.004108550446499	0.27211858624280216	TRUE	3529.0	3325.0	0
Impotence	Diseases	0.9928359626138901	0.983269505632847	1.0024954938727846	0.19492008877259087	TRUE	4775.0	4385.0	0
Primary biliary cholangitis (PBC)	Diseases	0.9928172796332262	0.9786730629053196	1.0071659148481933	0.3954154330737003	TRUE	2212.0	2069.0	0
Chronic hepatitis, not elsewhere classified	Diseases	0.992791950963339	0.9820429454315726	1.0036586103313858	0.25024733529598764	TRUE	3717.0	3427.0	0
Gingivitis and periodontal diseases	Diseases	0.9927901318682016	0.9918562803187001	0.9937248626566956	9.25539358600583e-16	TRUE	613271.0	556741.0	0
Oxazol, thiazine, and triazine derivatives	Drug purchases	0.9927603647081336	0.9877410154685901	0.9978052204988821	0.008016710626876868	TRUE	17383.0	16277.0	0
Diaphragmatic hernia	Diseases	0.992750728516128	0.9897418145838018	0.995768789847219	4.398807246434296e-06	TRUE	49361.0	46082.0	0
Lichen sclerosus et atrophicus	Diseases	0.9927261904733574	0.9860949541305343	0.999402020184446	0.04916441750869819	TRUE	10008.0	9360.0	0
Migraine with aura	Diseases	0.992711966770329	0.9894112242683852	0.9960237207716343	2.8212988390081945e-05	TRUE	40128.0	36478.0	0
Torsion of testis	Diseases	0.9927049976382991	0.984246874470823	1.001235805667035	0.13128083859979248	TRUE	5949.0	5207.0	0
All influenza (not pneumonia)	Diseases	0.9926983032306732	0.9892039093705977	0.9962050411467455	7.838522224583765e-05	TRUE	35555.0	32015.0	0
Other disorders of pigmentation	Diseases	0.9926887534880533	0.9835817280299197	1.00188010128599	0.1624686586170211	TRUE	5138.0	4773.0	0
Latest place of residence Posio	Place of residence	0.9926865496542803	0.9786658454757142	1.0069081192728446	0.38144851204285307	TRUE	2062.0	1907.0	119944
Urologicals	Drug purchases	0.9926650048283814	0.9874600630279543	0.9978973820868692	0.009763972900419762	TRUE	16110.0	14900.0	0
Other abnormal products of conception	Diseases	0.992630354787982	0.9905501648054624	0.9947149132422027	6.427655821644964e-12	TRUE	106599.0	96482.0	0
Anti-infectives and antiseptics for local oral treatment	Drug purchases	0.9926266242335173	0.9907181277636292	0.9945387971868305	5.830430422505334e-14	TRUE	125804.0	116604.0	0
Fibrosarcoma	Diseases	0.9925743041287829	0.970196516200074	1.0154682404709532	0.5949281792293822	TRUE	869.0	802.0	0
Latest place of residence Nousiainen	Place of residence	0.9925578867356879	0.9806171974833642	1.0046439742740976	0.28894874493706485	TRUE	2813.0	2579.0	119944
LSIL lesion of the cervix uteri	Diseases	0.9925338733269085	0.988158242586939	0.9969288796522319	0.0014793427960824346	TRUE	22558.0	20434.0	0
Disorders of sclera, cornea, iris and ciliary body	Diseases	0.9925182011534608	0.9906513204398006	0.9943886000006228	6.1105478480834296e-15	TRUE	128825.0	117598.0	0
Latest place of residence Valkeakoski	Place of residence	0.9924984864871834	0.9867921895320322	0.9982377810940041	0.01654657657498171	TRUE	12572.0	11554.0	119944
Other and unspecified acne	Diseases	0.9924981734692447	0.9784479299604267	1.006750174615452	0.3699194044583009	TRUE	2118.0	1888.0	0
Acute drug-induced interstitial lung disorder	Diseases	0.9924845269868002	0.962954948498688	1.022919647325074	0.6875593753414144	TRUE	474.0	438.0	0
Chronic nephritic syndrome	Diseases	0.9924785889860942	0.9827473004881956	1.002306237937776	0.18043452885318748	TRUE	4548.0	4184.0	0
Latest place of residence Brändö	Place of residence	0.9924778584537303	0.9469887092414765	1.0401521052029041	0.7978570344489418	TRUE	194.0	180.0	119944
Centrally acting antiobesity products	Drug purchases	0.992473055094124	0.9845109440714553	1.000499558709195	0.09493189588991477	TRUE	6834.0	6453.0	0
Presbycusis	Diseases	0.9924615420405405	0.9846018701517844	1.000383954458308	0.08947468687580155	TRUE	7731.0	7375.0	0
Short-acting sulfonamides	Drug purchases	0.9924576476862667	0.9614398716897936	1.0244761128117192	0.6993650598446054	TRUE	438.0	382.0	0
Crohn's disease NAS	Diseases	0.9924421141085747	0.9855286249136516	0.9994041014715268	0.05013454143207168	TRUE	8884.0	8069.0	0
Mixed conductive and sensorineural hearing loss	Diseases	0.992422172918279	0.9873054355356826	0.9975654279320968	0.006396664531024443	TRUE	16842.0	15726.0	0
Other intervertebral disc disorders	Diseases	0.992421684796831	0.9910134353617238	0.9938319353818731	9.25539358600583e-16	TRUE	237411.0	218937.0	0
Other congenital malformations of circulatory system	Diseases	0.9923937259366619	0.9810124608607663	1.0039070313279415	0.25210577391315553	TRUE	3297.0	3043.0	0
Other viral infections characterized by skin and mucous membrane lesions, not elsewhere classified	Diseases	0.9923923834923554	0.9850932812174935	0.9997455688627319	0.0632161486597628	TRUE	8011.0	7065.0	0
Cholangitis (primary sclerosing, PSC)	Diseases	0.9923910787772665	0.982396074995864	1.0024877728067605	0.18737104524028028	TRUE	4417.0	4083.0	0
Noninflammatory disorders of female genital tract	Diseases	0.9923660126441329	0.9912946272992502	0.9934385559359324	9.25539358600583e-16	TRUE	620916.0	575680.0	0
Propulsives	Drug purchases	0.9923654307515802	0.9908849732114619	0.9938481002079022	9.25539358600583e-16	TRUE	215826.0	199622.0	0
Asphyxia	Pregnancy related	0.992364270026621	0.9891908076064853	0.9955479133579161	4.564190004258602e-06	TRUE	39217.0	35915.0	2358873
Latest place of residence Ylöjärvi	Place of residence	0.9923581205238801	0.9876456574170219	0.9970930687278646	0.002622925199691985	TRUE	18466.0	16863.0	119944
Renal agenesis and other reduction defects of kidney	Education	0.9923256656583839	0.9631417397549739	1.022393886672244	0.6790919816603472	TRUE	484.0	439.0	0
Latest place of residence Hyvinkää	Place of residence	0.9923237106575178	0.9884441113493971	0.9962185372208964	0.000194653208905506	TRUE	27544.0	25223.0	119944
Other nonthrombocytopenic purpura	Diseases	0.9922641890951301	0.9709591663338137	1.0140366918603423	0.5586437296633867	TRUE	897.0	819.0	0
Pure hypercholesterolaemia	Diseases	0.9922576342640175	0.9902291789400626	0.9942902448189924	1.2091648626608114e-13	TRUE	115617.0	108614.0	0
Polyarthropathies	Diseases	0.9922399183325986	0.9904180615768434	0.9940651263620909	9.25539358600583e-16	TRUE	138188.0	128072.0	0
Latest place of residence Vårdö	Place of residence	0.9922397755700101	0.937362089649278	1.050330265214372	0.8287042247470552	TRUE	132.0	123.0	119944
Macular hole	Diseases	0.9922397108538656	0.9829868004505856	1.0015797194266143	0.1431163600758535	TRUE	5311.0	5064.0	0
Unequal limb length (acquired)	Diseases	0.9922216158667461	0.975403791412903	1.0093294117374016	0.4451571818946737	TRUE	1482.0	1290.0	0
Acute laryngitis and tracheitis	Diseases	0.9922165172497629	0.9886773611892071	0.9957683423832767	3.065567795888588e-05	TRUE	34507.0	30459.0	0
Other (seronegative) rheumatoid arthritis, wide	Diseases	0.9922003345506588	0.9879834253318913	0.996435242374366	0.0005244446553922288	TRUE	24852.0	23222.0	0
Severe diabetic background retinopathy	Diseases	0.9921929050581718	0.9799292214855752	1.0046100669958087	0.2775487291225293	TRUE	2825.0	2586.0	0
Pain in joint	Diseases	0.9921821690927505	0.9904720674174343	0.9938952233477869	9.25539358600583e-16	TRUE	154698.0	141625.0	0
Other adrenocortical overactivity	Diseases	0.9921512338926697	0.9584217732485756	1.0270677257031	0.7115176064140766	TRUE	348.0	315.0	0
Conductive hearing loss, unspecified	Diseases	0.9921336662820263	0.9866037020706508	0.9976946262256444	0.00906028575606613	TRUE	14282.0	13146.0	0
Other and unspecified pemphigoid	Diseases	0.9921274743942576	0.9624152566186942	1.022756984242106	0.6770424941418445	TRUE	502.0	465.0	0
Subacute thyroiditis	Diseases	0.9921217237811749	0.9820652478542615	1.0022811793301547	0.17457387102728322	TRUE	4296.0	4025.0	0
Malignant neoplasm	Diseases	0.9921136307446774	0.9905201069887639	0.9937097181214026	9.25539358600583e-16	TRUE	193231.0	181431.0	0
Other disorders of the genitourinary system	Diseases	0.9921072896586346	0.9864467501258207	0.9978003111351504	0.010702020303722515	TRUE	13820.0	13028.0	0
Intestinal infectious diseases	Diseases	0.9920516550848846	0.9907115169878825	0.9933936059902453	9.25539358600583e-16	TRUE	262161.0	236135.0	0
Herpesviral keratitis and keratoconjunctivitis	Diseases	0.9920432416408366	0.9842684370667211	0.9998794599349183	0.06864604829911035	TRUE	7084.0	6515.0	0
Benign neoplasm: Central nervous system, other parts/unspecified	Diseases	0.9920389003979052	0.962713944658383	1.0222571152762363	0.6689765337101072	TRUE	503.0	466.0	0
Other and unspecified disorders of skin and subcutaneous tissue	Diseases	0.9920101169933294	0.9842726056894741	0.9998084540083051	0.06594799333222047	TRUE	7256.0	6703.0	0
Type 2 diabetes	Diseases	0.99199669564712	0.9907124818607285	0.9932825740991732	9.25539358600583e-16	TRUE	311849.0	290847.0	0
Pre-eclampsia or poor fetal growth	Diseases	0.9919935384450573	0.9897097767969838	0.9942825698877591	1.1012200811442637e-11	TRUE	86429.0	78872.0	0
Latest place of residence Kannonkoski	Place of residence	0.9919812933579829	0.9697182757704614	1.0147554304783486	0.5624774850998948	TRUE	788.0	728.0	119944
Benign neoplasm of middle ear and respiratory system	Diseases	0.9919258701450858	0.9853740779133222	0.9985212255092785	0.025454070717491614	TRUE	10151.0	9396.0	0
Latest place of residence Toholampi	Place of residence	0.9919050302878101	0.9762483408139154	1.007812815630485	0.3867956597537861	TRUE	1645.0	1516.0	119944
Nitrofuran derivatives	Drug purchases	0.9919039629102665	0.9859199061620766	0.9979243399872598	0.0135125457462666	TRUE	12166.0	11280.0	0
Abscess of anal and rectal regions	Diseases	0.9918867110680942	0.9869383209231923	0.9968599118465556	0.0023423817675866337	TRUE	17441.0	15834.0	0
Antivirals	Drug purchases	0.9918851005529323	0.9901966515015467	0.9935764286891894	9.25539358600583e-16	TRUE	159578.0	143641.0	0
Other corneal oedema	Diseases	0.99187679832262	0.965953272374346	1.0184960403234302	0.6155676470572105	TRUE	630.0	589.0	0
Acromegaly and pituitary gigantism	Diseases	0.9918748271184377	0.9680311949119158	1.016305753205351	0.5864126134347919	TRUE	742.0	684.0	0
Other disorders of optic [2nd] nerve and visual pathways	Diseases	0.9918619368598295	0.9845243540964101	0.9992542060518637	0.046761370862463215	TRUE	7936.0	7292.0	0
Benign neoplasm: Pancreas	Diseases	0.9918569745547573	0.9740079188445864	1.0100331208188968	0.4519447834392339	TRUE	1361.0	1283.0	0
Field of education: engineering, manufacturing and construction	Education	0.9918498793700629	0.9908996852146184	0.9928009846862903	9.25539358600583e-16	TRUE	705753.0	638952.0	0
Other nervous system drugs	Drug purchases	0.9918116390657336	0.9749752216697402	1.0089387971333172	0.4199036532121244	TRUE	1468.0	1324.0	0
Other and unspecified urticaria	Diseases	0.9918116109878073	0.9884612264420447	0.9951733516457819	3.1852455253843813e-06	TRUE	38503.0	35147.0	0
Other disorders of penis	Diseases	0.9918091848537043	0.9865771137840075	0.9970690029360733	0.0037981189819282827	TRUE	15774.0	14199.0	0
Other disorders of iris and ciliary body	Diseases	0.9918089738290098	0.9797699899462442	1.003995887465102	0.24266636374767336	TRUE	3011.0	2755.0	0
Unspecified diabetes with coma	Diseases	0.9917685590935591	0.9670322279785515	1.0171376365218001	0.5945899501486639	TRUE	675.0	616.0	0
Cervical disc disorders	Diseases	0.9917379879115146	0.9893362411483713	0.9941455652378925	2.7524247529247893e-11	TRUE	77434.0	71991.0	0
Atopic dermatitis	Diseases	0.9916754364620557	0.989474520694996	0.9938812477874268	2.0805023019305373e-13	TRUE	91111.0	82046.0	0
Enterobiasis	Diseases	0.9916598729818705	0.9574788895712512	1.0270610813391101	0.6993650598446054	TRUE	362.0	323.0	0
Meningococcal infection	Diseases	0.9916252879637372	0.9766261330671228	1.0068548018892525	0.3477370704904342	TRUE	1875.0	1691.0	0
Oral leukoplakia, including avohilmo	Diseases	0.9916103773578305	0.9802369903351791	1.0031157262770871	0.2025504409029185	TRUE	3297.0	3049.0	0
Unspecified acute lower respiratory infection	Diseases	0.9915986304855411	0.9878829004462705	0.9953283365230989	1.7851825058027428e-05	TRUE	31279.0	28201.0	0
Postprocedural disorders of nervous system	Diseases	0.9915913737915559	0.9859533289584779	0.9972616590447494	0.006054228763334349	TRUE	13468.0	12180.0	0
Carcinoma in situ of other and unspecified digestive organs	Diseases	0.9915653841846569	0.9546358867324067	1.0299234763514258	0.7161474673896593	TRUE	327.0	310.0	0
Thyrotoxicosis with toxic single thyroid nodule	Diseases	0.9915645235650283	0.9725746345727287	1.010925197349693	0.465255796643219	TRUE	1171.0	1090.0	0
Benign neoplasm of breast	Diseases	0.9915644069869849	0.9870619991837059	0.9960873521790438	0.0004421228850338792	TRUE	21740.0	20394.0	0
Cleft hard palate NOS	Diseases	0.9915581746618332	0.9682466664510363	1.0154309307796885	0.5602987524911025	TRUE	759.0	670.0	0
Prostaglandins	Drug purchases	0.9915510891108599	0.976746562259375	1.0065800078606786	0.3354241779510881	TRUE	1934.0	1812.0	0
Oral leukoplakia	Diseases	0.9915221215232793	0.9771806893885052	1.0060740333348521	0.3176983708089991	TRUE	2060.0	1913.0	0
Other hereditary haemolytic anaemias	Diseases	0.9915202935017766	0.9713301388451198	1.01213012250885	0.4923653867511719	TRUE	1039.0	941.0	0
Varicose veins	Diseases	0.9915134504537142	0.9897820199327919	0.9932479097745018	9.25539358600583e-16	TRUE	162133.0	152983.0	0
Latest place of residence Rauma	Place of residence	0.9915053470849905	0.9871890575333033	0.9958405087618818	0.00021376743969024945	TRUE	22367.0	20581.0	119944
Residential care housing	Long-term care	0.9914648592936016	0.9791258417729831	1.0039593740413166	0.2349205757682091	TRUE	4765.0	4142.0	3081328
Other and unspecified nerve root and plexus disorders, also in other diseases	Diseases	0.9914603801920951	0.9875297376673938	0.9954066677653128	3.905849910910587e-05	TRUE	27960.0	25764.0	0
Myocarditis	Diseases	0.9914470861974836	0.9846950652310869	0.9982454055447094	0.02148609366684606	TRUE	9425.0	8508.0	0
Non-follicular lymphoma	Diseases	0.9914423104128113	0.9835131192123634	0.9994354276269188	0.05379238600345202	TRUE	6954.0	6496.0	0
Obstructed labour due to maternal pelvic abnormality	Diseases	0.9914350972401199	0.9881768989860641	0.9947040383640744	4.947437408194833e-07	TRUE	41369.0	38646.0	0
Early lumbar disc prolapse, operated	Diseases	0.9914208168074043	0.9890196799055009	0.9938277831771524	4.3846347524348316e-12	TRUE	75617.0	67746.0	0
Latest place of residence Akaa	Place of residence	0.9914174343565653	0.9850384785206181	0.997837699317429	0.014094001380092572	TRUE	10065.0	9217.0	119944
Generalized skin eruption due to drugs and medicaments	Diseases	0.9914145532241829	0.9812999452264649	1.0016334160885654	0.1383688542203316	TRUE	4169.0	3835.0	0
Glaucoma	Diseases	0.9914030262846515	0.988996022705527	0.9938158879927239	4.465666995343979e-12	TRUE	80085.0	75409.0	0
Recurrent cholesteatoma of postmastoidectomy cavity	Diseases	0.9913798548216938	0.9635671897752373	1.0199953121852765	0.6192465266069421	TRUE	567.0	519.0	0
Bruxism	Diseases	0.9913511417873768	0.9776141344453144	1.005281175563967	0.2844857230216353	TRUE	2244.0	2036.0	0
Prolonged pregnancy	Diseases	0.9913494768491218	0.988131159801325	0.994578275870407	2.658779197577229e-07	TRUE	42048.0	37770.0	0
Melanocytic naevi of eyelid, including canthus	Diseases	0.9913482656638555	0.9751031131568715	1.0078640613227425	0.3713831840151543	TRUE	1622.0	1503.0	0
Episodal and paroxysmal disorders	Diseases	0.9913374696530048	0.9902948916118918	0.9923811453156253	9.25539358600583e-16	TRUE	469758.0	431501.0	0
Other and unspecified mononeuropathies of lower limb	Diseases	0.9913355588124244	0.9803934454687914	1.0023997964368536	0.16981860551044695	TRUE	3644.0	3382.0	0
Obesity	Diseases	0.9912971472235251	0.9892452252755258	0.9933533253292224	9.25539358600583e-16	TRUE	105276.0	96578.0	0
Dopamine agonists	Drug purchases	0.9912830418969181	0.9884297061877755	0.9941446144332403	4.02744076109872e-09	TRUE	55132.0	51482.0	0
Latest place of residence Siuntio	Place of residence	0.9912744134042415	0.9808452266483244	1.0018144922086027	0.14456537866850908	TRUE	3682.0	3375.0	119944
Field of education: agriculture, forestry, fishery and veterinary	Education	0.9912578090119799	0.9891314534553318	0.9933887356374556	1.2136748080134832e-15	TRUE	98791.0	90138.0	0
Salicylic acid and derivatives	Drug purchases	0.9912574492678815	0.9861765386368307	0.996364537415664	0.001355286945213885	TRUE	16963.0	15916.0	0
Latest place of residence Vihti	Place of residence	0.9912483232743343	0.98636638275736	0.996154426560466	0.0008095993665393526	TRUE	17119.0	15648.0	119944
Congenital musculoskeletal deformities of head, face, spine and chest	Diseases	0.9911982155109481	0.9766748643911528	1.0059375317747632	0.3052047643217594	TRUE	1963.0	1753.0	0
Intermittent heterotropia	Diseases	0.9911899981628473	0.9841269899916243	0.99830369703246	0.02374859643999506	TRUE	8677.0	7762.0	0
Other specified/unspecified deforming dorsopathies	Diseases	0.9910934762067914	0.9808419703753537	1.001452128117808	0.12884644765860165	TRUE	4004.0	3687.0	0
Diabetic ketoacidosis	Diseases	0.9910763466798101	0.9862868179443915	0.9958891339492475	0.00047995104763436775	TRUE	18823.0	17110.0	0
Sulfonamides, plain	Drug purchases	0.9910638010971375	0.9858469267892294	0.9963082818993247	0.0014324406902059474	TRUE	16376.0	15521.0	0
Congenital malformations of ear causing impairment of hearing	Diseases	0.9910632789700938	0.9653918459576787	1.017417359630374	0.5782662585713884	TRUE	638.0	569.0	0
Polyp of the female genital tract	Diseases	0.9910339350195003	0.988644741844531	0.9934289020015672	3.317907175962213e-13	TRUE	80384.0	75685.0	0
Thiazides, plain	Drug purchases	0.9910222137641731	0.9885838554644463	0.9934665863146537	9.389918262330079e-13	TRUE	77248.0	72972.0	0
Maternal care for known or suspected fetal abnormality and damage	Diseases	0.9909917800332153	0.9877268695310486	0.994267482628739	1.2394529221992614e-07	TRUE	41128.0	37012.0	0
Ovarian dysfunction	Diseases	0.9909669267114342	0.9852620956022466	0.9967047897398742	0.0034110223015222725	TRUE	13088.0	11805.0	0
Lagophthalmos	Diseases	0.9909537075162633	0.9704612617237797	1.0118788757172765	0.4687200465584668	TRUE	1011.0	945.0	0
Latest place of residence Joensuu	Place of residence	0.9909391213113056	0.9878004900459295	0.9940877252445626	2.9558004749597388e-08	TRUE	42081.0	38572.0	119944
Heterophoria	Diseases	0.9909316533984653	0.9852525840593569	0.9966434573165845	0.0031361289521772344	TRUE	13362.0	12132.0	0
Chronic lower respiratory diseases	Diseases	0.9909168450393758	0.9897368208922637	0.9920982760827037	9.25539358600583e-16	TRUE	348770.0	319764.0	0
Congenital malformations of the urinary system	Diseases	0.9909139237887574	0.9826800888230713	0.9992167497099061	0.048158571640853874	TRUE	6282.0	5710.0	0
Disorders of vitreous body	Diseases	0.9908890592782194	0.988377926462056	0.9934065720304897	2.050493408741896e-12	TRUE	72131.0	68116.0	0
Benign lipomatous neoplasm of other sites/unspecified	Diseases	0.9908595693681053	0.9852505496271847	0.9965005211921552	0.002521476250392631	TRUE	13868.0	12942.0	0
Trochanteric bursitis	Diseases	0.9908436714095793	0.9855433787380954	0.9961724692722191	0.001299199662042043	TRUE	15613.0	14670.0	0
Other bursitis of hip	Diseases	0.9908378268526123	0.9775213403016165	1.0043357199946992	0.2375364131040625	TRUE	2449.0	2268.0	0
Other noninflammatory disorders of vagina	Diseases	0.9908102235452796	0.9850131005145158	0.996641464533882	0.00337606388758212	TRUE	12848.0	11927.0	0
Main reason for treatment in social welfare services: difficulties with housing	Long-term care	0.9908001181268173	0.9789717120055255	1.0027714407283859	0.17873344091085336	TRUE	5033.0	4271.0	3084110
Diarrhoea and gastroenteritis of presumed infectious origin	Diseases	0.9907872697607448	0.9892226144679775	0.9923543998717678	9.25539358600583e-16	TRUE	186575.0	168436.0	0
Labour and delivery complicated by umbilical cord complications	Diseases	0.9907579651359326	0.985017803151357	0.9965315777439424	0.00287549123036448	TRUE	12921.0	11851.0	0
Benign neoplasm: Transverse colon	Diseases	0.9907403834788652	0.9828673634842997	0.9986764683854804	0.03408637954613712	TRUE	7132.0	6718.0	0
Spondyloarthritis	Diseases	0.9907371643619551	0.9869946075624961	0.9944939124561688	2.406895930198811e-06	TRUE	30923.0	28297.0	0
Beta blocking agents	Drug purchases	0.9907108084866247	0.9878328663656637	0.9935971351745846	4.726985063920078e-10	TRUE	55504.0	52236.0	0
Corticosteroids, weak, combinations with antiseptics	Drug purchases	0.9906662562567371	0.9887219473647757	0.992614388606929	9.25539358600583e-16	TRUE	117858.0	106876.0	0
Carbonic anhydrase inhibitors	Drug purchases	0.9906439060929647	0.9866488061141686	0.9946551828752412	8.60023289779547e-06	TRUE	28446.0	26785.0	0
Unspecified parasitic disease	Diseases	0.9906384813174308	0.9743922931506385	1.0071555446048561	0.3314181117683544	TRUE	1607.0	1484.0	0
Latest place of residence Lohja	Place of residence	0.9906170989534079	0.9867143138087965	0.9945353209186593	4.785776881650045e-06	TRUE	27117.0	24929.0	119944
Latest place of residence Kyyjärvi	Place of residence	0.990589859761501	0.9674091504685697	1.0143260168533943	0.5100840210461199	TRUE	718.0	660.0	119944
Other disorders of bone	Diseases	0.9905889180696021	0.9874897080480322	0.9936978548788838	5.123183282457067e-09	TRUE	45179.0	41155.0	0
Dihydropyridine derivatives	Drug purchases	0.9905796260099494	0.9895063966242537	0.9916540194318944	9.25539358600583e-16	TRUE	503329.0	470774.0	0
Benign neoplasm: Bone and articular cartilage, unspecified	Diseases	0.9905547523543133	0.9718544469332999	1.0096148867846426	0.3999766034842772	TRUE	1215.0	1113.0	0
Syndactyly	Diseases	0.990543429958824	0.949701173524622	1.0331421230039723	0.7138485119089351	TRUE	258.0	231.0	0
Intrahepatic Cholestasis of Pregnancy (ICP) , incl. ICD-8	Diseases	0.9905177360351617	0.9858474402515404	0.9952101566038318	0.00013168125567549486	TRUE	19626.0	17987.0	0
Conjunctivitis (acute, non atopic)	Diseases	0.9905081930810901	0.9877521289212448	0.9932719473176568	2.7099060381927922e-11	TRUE	57448.0	52321.0	0
Idiopathic urticaria	Diseases	0.9904968964041081	0.9780050505646306	1.003148297874088	0.18880126276468126	TRUE	2663.0	2434.0	0
Muscular dystrophy	Diseases	0.9904917030448168	0.9705267848574123	1.0108673239191013	0.4308506578116784	TRUE	1042.0	961.0	0
Biguanides	Drug purchases	0.9904748200624774	0.9891705730983141	0.9917807867099692	9.25539358600583e-16	TRUE	297081.0	277254.0	0
Disorders of eyelid, lacrimal system and orbit	Diseases	0.9904709275753745	0.9887626814012701	0.9921821250188241	9.25539358600583e-16	TRUE	158413.0	147299.0	0
Meralgia paraesthetica	Diseases	0.990456577342071	0.9807754100173962	1.0002333068105467	0.08090139659710566	TRUE	4603.0	4281.0	0
Chronic laryngitis and laryngotracheitis	Diseases	0.9904523579699703	0.9854101303281452	0.9955203860971056	0.00038502405433125876	TRUE	16986.0	15778.0	0
Infective bursitis	Diseases	0.9904413283292288	0.9811572434554788	0.9998132627627898	0.06732521880966606	TRUE	4954.0	4563.0	0
Benign neoplasm: Sigmoid colon	Diseases	0.9904234512877084	0.985319923252836	0.9955534133749003	0.00043856014817595984	TRUE	17005.0	16043.0	0
Synovial cyst of popliteal space [Baker]	Diseases	0.9904083377913873	0.9840504851773652	0.996807267860754	0.005488956771494054	TRUE	10772.0	10059.0	0
Hypertonic solutions	Drug purchases	0.9904048844328396	0.9716679902098976	1.0095030864364833	0.3931622500784298	TRUE	1210.0	1106.0	0
Chronic iridocyclitis	Diseases	0.9903927057044034	0.9825946131812521	0.998252685649065	0.025716814120301273	TRUE	7058.0	6512.0	0
Charcot foot	Diseases	0.9903911764931107	0.9731684524270341	1.007918701052377	0.3489949635811759	TRUE	1436.0	1326.0	0
Carcinoma in situ of cervix uteri, endocervix	Diseases	0.9903558900232354	0.9758781417376815	1.0050484245474138	0.25503372309158673	TRUE	1991.0	1827.0	0
Viral infections of central nervous system, not elsewhere classified/unspecified	Diseases	0.9903552340403384	0.9771194930039139	1.0037702620954312	0.2095116010040114	TRUE	2393.0	2180.0	0
Corticosteroids, weak (group I)	Drug purchases	0.9903332858992928	0.9887041086291117	0.9919651477123563	9.25539358600583e-16	TRUE	171080.0	155562.0	0
Gold preparations	Drug purchases	0.9903004400999905	0.983349201447188	0.9973008166569446	0.010770903763314278	TRUE	8979.0	8453.0	0
Pneumonia due to other infectious organisms, not elsewhere classified	Diseases	0.9902950919935466	0.9799409687508918	1.0007586176099594	0.09900023349956917	TRUE	3965.0	3623.0	0
Congenital malformations of oesophagus	Diseases	0.9902903365243718	0.9534847051148382	1.0285167086088083	0.6791030409709107	TRUE	324.0	292.0	0
Urologicals	Drug purchases	0.9902515144941432	0.9781879694309098	1.002463833743975	0.1607308181144621	TRUE	2994.0	2798.0	0
Degenerative macular diseases	Diseases	0.9902339112855925	0.9840651989324392	0.9964412928368205	0.0034341513985618136	TRUE	11975.0	11339.0	0
Chronic crepitant synovitis/bursitis of hand and wrist/periarthritis of wrist	Diseases	0.9902189815730323	0.9769878464803983	1.00362930306647	0.2025001979508643	TRUE	2423.0	2245.0	0
Other and unspecified disorders of vitreous body	Diseases	0.9902079986575929	0.9874575864404911	0.9929660717276445	5.451107577263851e-12	TRUE	59723.0	56621.0	0
Latest place of residence Tampere	Place of residence	0.9901961293416176	0.9883669347606732	0.9920287092571956	9.25539358600583e-16	TRUE	127475.0	116431.0	119944
Ergot alkaloids	Drug purchases	0.9901821549214291	0.983849690706461	0.9965553774996031	0.004239087499624777	TRUE	10871.0	10214.0	0
Forceps-assisted delivery	Pregnancy related	0.9901607971769226	0.9763944111921149	1.0041212782742281	0.21923078602544624	TRUE	1990.0	1868.0	2358873
Maxillary prognathism	Diseases	0.9901365108908622	0.9638344788614498	1.0171562977879915	0.5463784145384282	TRUE	604.0	548.0	0
Communicating hydrocephalus	Diseases	0.990107889665268	0.9755427434225121	1.0048904979172522	0.2448866748382355	TRUE	2041.0	1884.0	0
Granulomatous disorders of skin and subcutaneous tissue	Diseases	0.9901035680216366	0.979339517512849	1.0009859276370043	0.10641486352444783	TRUE	3647.0	3364.0	0
Congenital malformations of cardiac chambers and connections	Diseases	0.9900842663493046	0.9592312504814166	1.0219296483308555	0.6075004807656079	TRUE	416.0	366.0	0
Mantle cell lymphoma	Diseases	0.9899646533578473	0.9533916311417608	1.0279406519692862	0.6671799566372189	TRUE	337.0	317.0	0
Reactive arthropathies	Diseases	0.9899259378072377	0.9849653563123532	0.9949115022810765	0.00013204219876972694	TRUE	17429.0	16024.0	0
Primary ovarian failure	Diseases	0.9898928531764026	0.9785779038632448	1.0013386332363552	0.11785591831094905	TRUE	3282.0	3017.0	0
Hypertension	Diseases	0.9898830079597091	0.988814159306622	0.9909530119739248	9.25539358600583e-16	TRUE	531902.0	498968.0	0
Polycystic ovarian syndrome	Diseases	0.9898822285465237	0.9830625803438527	0.9967491856413631	0.006415327712389343	TRUE	9100.0	8151.0	0
Thiazolidinediones	Drug purchases	0.9898224810212685	0.9852423843843606	0.9944238691551073	2.601155985847514e-05	TRUE	21035.0	19813.0	0
Cleft palate	Diseases	0.9897873990483168	0.9764664528638656	1.0032900694555802	0.18575114973010548	TRUE	2335.0	2086.0	0
Drugs for treatment of bone diseases	Drug purchases	0.9897693187228088	0.9559453355224072	1.0247900877613	0.6301818295367964	TRUE	395.0	379.0	0
Glaucoma suspect	Diseases	0.9897518233435946	0.9868191479412484	0.9926932142081748	1.3857930449124493e-11	TRUE	52517.0	49509.0	0
Benign neoplasm: Cranial nerves	Diseases	0.9896809686842994	0.9783786197730451	1.0011138837059839	0.10937264052528857	TRUE	3275.0	3061.0	0
Primary coxarthrosis, bilateral	Diseases	0.9896421816048894	0.9858759302248772	0.9934228208495636	1.404601419737281e-07	TRUE	31991.0	30328.0	0
Other disorders of binocular vision	Diseases	0.9896313282169861	0.9752435326886812	1.0042313873012394	0.21568893759960112	TRUE	2085.0	1891.0	0
Latest place of residence Hanko	Place of residence	0.989622669550847	0.9807856328386365	0.9985393293888846	0.03458123369236348	TRUE	5259.0	4866.0	119944
LSIL lesion of the vagina	Diseases	0.9896048187669665	0.9735413197224205	1.0059333666556924	0.27034893113767205	TRUE	1629.0	1505.0	0
Antibiotics	Drug purchases	0.9895947854717178	0.984273603035377	0.9949447352979727	0.000240804836847023	TRUE	15209.0	14017.0	0
Other specified and unspecified retinal disorders	Diseases	0.989553808947544	0.9788900317881833	1.0003337545626163	0.08341337252973945	TRUE	3795.0	3529.0	0
Iridocyclitis	Diseases	0.989545722777184	0.9864387982377718	0.9926624330023486	8.102677937747591e-11	TRUE	44939.0	41378.0	0
Other hammer toe(s) (acquired)	Diseases	0.989531272935996	0.9850916641922991	0.9939908900977046	7.5125660499708775e-06	TRUE	22746.0	21660.0	0
Convergence insufficiency and excess	Diseases	0.9894777943711499	0.9751706896050385	1.0039948041815479	0.20533447051660308	TRUE	2083.0	1876.0	0
Disorders of choroid and retina	Diseases	0.9894765072433342	0.9875744714104736	0.9913822063344241	9.25539358600583e-16	TRUE	129046.0	120887.0	0
Main reason for treatment in social welfare services: other psychiatric disease/symptom	Long-term care	0.9894521921242425	0.9820896778780938	0.9968699015498599	0.008711106283867178	TRUE	14228.0	11865.0	3084134
Other bullous disorders	Diseases	0.9894132737009274	0.9785295243757208	1.0004180781362997	0.08568331486424112	TRUE	3587.0	3336.0	0
Female infertility, tubal origin	Diseases	0.9893873906936004	0.9833729902870316	0.9954385757308309	0.001013402224887276	TRUE	11647.0	10739.0	0
Other localized connective tissue disorders	Diseases	0.9893797599953528	0.975627521814785	1.0033258468023138	0.182696116792924	TRUE	2256.0	2086.0	0
Other spirochaetal diseases	Diseases	0.9893768299877728	0.9831723595998284	0.9956204547034595	0.0014638190812860865	TRUE	11283.0	10477.0	0
Medial epicondylitis	Diseases	0.9893680748554737	0.9814973000956788	0.9973019665441825	0.013878628477851795	TRUE	6879.0	6381.0	0
Other specified and unspecified disorders of conjunctiva	Diseases	0.9893131392037995	0.9705086409946163	1.0084819918740997	0.3392192860416484	TRUE	1190.0	1095.0	0
Corticosteroids, weak, other combinations	Drug purchases	0.9893089216614875	0.9741776694203662	1.0046751975554509	0.2256361276442655	TRUE	1885.0	1736.0	0
Soft tissue disorders	Diseases	0.9893046228503206	0.988358333348884	0.9902518183630593	9.25539358600583e-16	TRUE	608981.0	562592.0	0
Viral infections characterized by skin and mucous membrane lesions	Diseases	0.9893028744153046	0.9870355042232489	0.9915754531004345	9.25539358600583e-16	TRUE	85580.0	78053.0	0
Flat foot [pes planus] (acquired)	Diseases	0.9892986930883488	0.9837568914986832	0.994871713330839	0.0002924202803637088	TRUE	14222.0	13267.0	0
Endometriosis	Diseases	0.9892529915152138	0.9870346822718671	0.9914762862935044	9.25539358600583e-16	TRUE	92489.0	86377.0	0
Labor income decile 6	Income	0.989231396152218	0.9877971386194396	0.9906677361922137	9.25539358600583e-16	TRUE	199089.0	184284.0	1172192
Malignant immunoproliferative diseases	Diseases	0.9892170018087099	0.9606959654226275	1.018584767592868	0.5436862317326663	TRUE	539.0	501.0	0
Embedded teeth, including avohilmo	Diseases	0.9891985844461724	0.9845569948561418	0.9938620563183207	1.0105790177940716e-05	TRUE	19756.0	17601.0	0
Disorders of refraction and accommodation	Diseases	0.9891476980680178	0.9858630092237666	0.9924433308068089	1.839646008679264e-10	TRUE	39814.0	36249.0	0
Transient synovitis	Diseases	0.9891469944106367	0.9697537255735135	1.0089280925143778	0.34834281034572245	TRUE	1086.0	991.0	0
Benign neoplasm: Brain, unspecified	Diseases	0.9891196759351357	0.9664636164615447	1.0123068438975804	0.4281119992594898	TRUE	823.0	769.0	0
Gastro-oesophageal reflux disease	Diseases	0.9890732809718183	0.9871917157792645	0.9909584323852827	9.25539358600583e-16	TRUE	127658.0	118633.0	0
Insulins and analogues for injection, intermediate-acting	Drug purchases	0.9890476291213102	0.9859883755460085	0.9921163747278265	4.2892493079660225e-12	TRUE	46654.0	42942.0	0
Cyst of kidney	Diseases	0.9890271068614996	0.9807683563007227	0.9973554018364973	0.015682023870945083	TRUE	6406.0	6026.0	0
Bile acid sequestrants	Drug purchases	0.9890230705995856	0.9837428025114862	0.9943316806801358	8.987825652773202e-05	TRUE	15517.0	14434.0	0
Corticosteroids and anti-infectives in combination	Drug purchases	0.9890091352546158	0.986131880943996	0.9918947845806771	1.3015794058420407e-13	TRUE	52812.0	48826.0	0
Latest place of residence Ristijärvi	Place of residence	0.9889913617285397	0.9656910674880914	1.0128538478851912	0.4364171613933078	TRUE	756.0	705.0	119944
Atopic conjunctivitis	Diseases	0.9889644286043826	0.981228330827887	0.9967615185138278	0.009059703546819007	TRUE	7127.0	6493.0	0
All dysplastic lesions of the vagina	Diseases	0.988938486673192	0.9775893911271757	1.0004193368913452	0.08524512321372747	TRUE	3293.0	3050.0	0
Septal defects	Diseases	0.9888957046290345	0.9812528479499936	0.9965980905704245	0.007762079766059741	TRUE	7281.0	6626.0	0
Squamous cell neoplasms and carcinomas of the skin	Diseases	0.988877366091726	0.9803347723128959	0.9974943996543231	0.018101126824280944	TRUE	6239.0	5935.0	0
Other diabetic retinopathy	Diseases	0.9888579462088982	0.9800406924377306	0.997754527261744	0.022165897057039755	TRUE	5463.0	5025.0	0
Other diseases of appendix	Diseases	0.9888430184268936	0.9733606806638172	1.0045716192529555	0.21595629092847785	TRUE	1749.0	1622.0	0
Hyperaldosteronism	Diseases	0.9888394833690134	0.9770643732503433	1.0007565014541417	0.09530444866397328	TRUE	3092.0	2899.0	0
Major anomalies of jaw size	Diseases	0.9888387182467929	0.9799729478946605	0.9977846968170252	0.022696178423996877	TRUE	5381.0	4943.0	0
Acute and subacute iridocyclitis	Diseases	0.9888378571867948	0.9855330198214257	0.9921537768292585	6.982439660919685e-11	TRUE	39623.0	36504.0	0
Latest place of residence Turku	Place of residence	0.9888073791851697	0.986725611869221	0.9908935385581459	9.25539358600583e-16	TRUE	97210.0	89210.0	119944
Cervical root disorders	Diseases	0.9887956748962166	0.9704766757061793	1.0074604688278745	0.30211071689398783	TRUE	1270.0	1186.0	0
ACE inhibitors and diuretics	Drug purchases	0.9887848052974182	0.9867448283505008	0.9908289996527518	9.25539358600583e-16	TRUE	112497.0	106138.0	0
Hallux valgus (acquired)	Diseases	0.9887809802912316	0.9863308257878538	0.9912372212484984	9.25539358600583e-16	TRUE	76477.0	72473.0	0
Other bursopathies	Diseases	0.9887596550638444	0.9843476059013181	0.9931914799414696	1.1997691678293348e-06	TRUE	22257.0	20705.0	0
Direct factor Xa inhibitors	Drug purchases	0.9887495808899581	0.9866923000018888	0.9908111512658975	9.25539358600583e-16	TRUE	111725.0	105531.0	0
HSIL lesion of the vagina	Diseases	0.9887378773693332	0.9734755127491908	1.0042395287211372	0.20414526765950744	TRUE	1817.0	1687.0	0
Imidazole derivatives	Drug purchases	0.988726847437767	0.9870397288763817	0.9904168497422853	9.25539358600583e-16	TRUE	167195.0	155735.0	0
Adhesive capsulitis of shoulder	Diseases	0.98871197011921	0.9849297106485103	0.9925087539631203	1.0012369212437343e-08	TRUE	30514.0	28695.0	0
Other congenital malformations of urinary system	Diseases	0.9887048786712415	0.9618218703665321	1.016339269490507	0.4947108260280368	TRUE	564.0	510.0	0
Diseases of salivary glands	Diseases	0.9886978582145755	0.9852374669081481	0.9921704032488053	3.067978535031044e-10	TRUE	36130.0	33326.0	0
Maxillary retrognathism	Diseases	0.9886747093099237	0.9759191564576608	1.0015969810215208	0.12065319370926655	TRUE	2573.0	2309.0	0
Chalazion	Diseases	0.988641945340548	0.9844941827876388	0.9928071827902073	1.6305274575065028e-07	TRUE	24802.0	22742.0	0
Reiter disease	Diseases	0.9886370990523067	0.9702007561523984	1.0074237805160304	0.29813114148926395	TRUE	1229.0	1133.0	0
Coxarthrosis,	Diseases	0.988589249495983	0.9862849751632972	0.9908989073439145	9.25539358600583e-16	TRUE	87340.0	82636.0	0
Obstructive hydrocephalus	Diseases	0.9885736248422881	0.9731404172619588	1.0042515904164202	0.2025504409029185	TRUE	1782.0	1634.0	0
Sequelae of other and unspecified infectious and parasitic diseases	Diseases	0.9885617767444553	0.9832587700364115	0.993893384143388	4.660363068557914e-05	TRUE	15107.0	13724.0	0
Disorder of lipoprotein metabolism, unspecified	Diseases	0.988555665054846	0.9831765304085556	0.9939642299088846	5.993302585148398e-05	TRUE	15275.0	14373.0	0
Disorders of sphingolipid metabolism and other lipid storage disorders	Diseases	0.9885491928172695	0.9541127482559316	1.0242285394530148	0.5963044611293703	TRUE	362.0	333.0	0
Other facial nerve disorders	Diseases	0.9885311694621052	0.9781618935425415	0.9990103677613954	0.048158571640853874	TRUE	4008.0	3705.0	0
Latest place of residence Jyväskylä	Place of residence	0.9885265905863372	0.9861739333638081	0.9908848604050012	9.25539358600583e-16	TRUE	75160.0	68872.0	119944
Papilloedema, unspecified	Diseases	0.9884776162933401	0.9755875136939096	1.0015380313892832	0.1180375241274651	TRUE	2538.0	2337.0	0
Viral warts	Diseases	0.9884774922208153	0.9832297002204111	0.9937532932621113	3.338262308728034e-05	TRUE	15542.0	14147.0	0
Other disorders of bladder	Diseases	0.9884568433346025	0.9823552523291931	0.9945963324554941	0.0003988430731546258	TRUE	11808.0	10989.0	0
Thrombosis prophylaxis	Pregnancy related	0.9884524350187469	0.9817392671356616	0.9952115077816053	0.001397442480945169	TRUE	8383.0	7544.0	2358873
Dissection of cerebral arteries, nonruptured	Diseases	0.9884469949473171	0.9685468482979455	1.008756017881158	0.3294063083458257	TRUE	1047.0	962.0	0
Prostaglandin analogues	Drug purchases	0.9884296158324776	0.9855310503079426	0.9913367063873475	9.22229294971927e-15	TRUE	54906.0	52039.0	0
Other disorders of male genital organs	Diseases	0.9884279563002205	0.9805031648061411	0.9964167989085428	0.007458097558783125	TRUE	6768.0	6074.0	0
Pneumocystosis	Diseases	0.9883782201158868	0.9614453855306415	1.016065520414643	0.4829257856624991	TRUE	589.0	550.0	0
Testicular hypofunction	Diseases	0.9883644487198843	0.9767712692242554	1.0000952262541254	0.07574992276343663	TRUE	3141.0	2831.0	0
Expectorants	Drug purchases	0.9883617887720163	0.9833877410701308	0.9933609955739264	9.084974321831296e-06	TRUE	17268.0	15979.0	0
Acute appendicitis, with complications	Diseases	0.9882711517553506	0.9853466145313399	0.9912043690903481	6.921734920935559e-15	TRUE	50724.0	46679.0	0
Benign neoplasm: Descending colon	Diseases	0.9882591841544571	0.9789823959874342	0.9976238787016647	0.022023458546354863	TRUE	5071.0	4771.0	0
Tonsillectomy	Diseases	0.9882377252039046	0.9862981542231577	0.9901811103817817	9.25539358600583e-16	TRUE	119680.0	106273.0	0
Cholecystectomy	Diseases	0.988221934858864	0.9863491618256699	0.9900982637107982	9.25539358600583e-16	TRUE	130130.0	121474.0	0
Anti-infectives	Drug purchases	0.9882123453117528	0.9842195236088438	0.9922213652557745	1.4793787755525414e-08	TRUE	27069.0	23765.0	0
Preparations inhibiting uric acid production	Drug purchases	0.9882103352960829	0.9859266975883131	0.990499262444937	9.25539358600583e-16	TRUE	87844.0	82237.0	0
Pleural plaque	Diseases	0.9881990200161042	0.9805001185467214	0.9959583733739815	0.004811472774077609	TRUE	7570.0	7185.0	0
Endometriosis of fallopian tube	Diseases	0.9881791295078713	0.9710307589648398	1.0056303396979132	0.2380699735263025	TRUE	1391.0	1292.0	0
Hereditary retinal dystrophy	Diseases	0.9881749253835321	0.9751463841613763	1.0013775357394452	0.11209048471855323	TRUE	2472.0	2274.0	0
Congenital obstructive defects of renal pelvis and congenital malformations of ureter	Diseases	0.9881731866414498	0.9742729877673418	1.0022717031648878	0.13881740059679631	TRUE	2180.0	1953.0	0
Allergic contact dermatitis due to drugs in contact with skin	Diseases	0.9881493901087235	0.9761770632641527	1.000268551595766	0.08034267533863756	TRUE	2991.0	2772.0	0
Viral infections of the central nervous system	Diseases	0.9881173896939336	0.9826517769364316	0.9936134027656832	4.0399628493402345e-05	TRUE	14294.0	13024.0	0
Nontoxic single thyroid nodule	Diseases	0.9880636291250323	0.9819445972359995	0.9942207920362882	0.0002542200677504871	TRUE	11558.0	10862.0	0
Moderate mental retardation	Diseases	0.9880479765510862	0.9772198163591003	0.9989961190143899	0.04880718030017836	TRUE	3575.0	3240.0	0
Bacterial, viral and other infectious agents	Diseases	0.9879992573602949	0.9836921630745805	0.9923252102502376	9.798923538129283e-08	TRUE	22886.0	20680.0	0
Premature rupture of membranes	Diseases	0.9879950429264824	0.9853133727697592	0.9906840116290577	9.25539358600583e-16	TRUE	61615.0	55610.0	0
Arthropathy in Crohn disease	Diseases	0.9879935118543525	0.9675506706160303	1.008868278541736	0.3235960060674791	TRUE	997.0	921.0	0
Acquired stenosis of external ear canal	Diseases	0.9879840238865335	0.9672532784061564	1.009159082989585	0.3303126810896717	TRUE	985.0	919.0	0
Nail disorders	Diseases	0.9879798848330092	0.982228683126328	0.9937647613056988	8.310061280412847e-05	TRUE	12857.0	11736.0	0
Disorders of ocular muscles, binocular movement, accommodation and refraction	Diseases	0.9879663365948175	0.9858204588618569	0.9901168853520032	9.25539358600583e-16	TRUE	95324.0	86859.0	0
Atrial septal defect	Diseases	0.9879629317634234	0.9780225361565212	0.9980043592598462	0.02908152733789461	TRUE	4274.0	3915.0	0
Heparin group	Drug purchases	0.9879535732734772	0.9867668237238818	0.9891417500847717	9.25539358600583e-16	TRUE	354592.0	329967.0	0
Other other unspecified disorders of the circulatory system	Diseases	0.9879264327667782	0.9754677826527693	1.00054420444833	0.08754941272530499	TRUE	2770.0	2602.0	0
Other congenital malformations of male genital organs	Diseases	0.987897536504445	0.9659605133559713	1.0103327508087296	0.3559726850929085	TRUE	846.0	741.0	0
Latest place of residence Kangasala	Place of residence	0.9878290091615733	0.9828932887609237	0.9927895148936032	2.7640969790082853e-06	TRUE	16667.0	15342.0	119944
Unspecified/other endometriosis	Diseases	0.9878175345057296	0.9827337482838496	0.9929276196945421	5.396426648142404e-06	TRUE	16490.0	15116.0	0
Embedded and impacted teeth	Diseases	0.9878154410020797	0.9852453542662739	0.9903922320027683	9.25539358600583e-16	TRUE	66291.0	59016.0	0
Corticosteroids, potent, combinations with antiseptics	Drug purchases	0.9877848144713469	0.9860691779717706	0.9895034359629142	9.25539358600583e-16	TRUE	152734.0	140916.0	0
Disorder of external ear, unspecified	Diseases	0.9877625501762305	0.9775005527629154	0.9981322801024464	0.03192305041849669	TRUE	4010.0	3711.0	0
Obesity, other/unspecified	Diseases	0.9877344559585906	0.9848097842170772	0.9906678133416692	9.25539358600583e-16	TRUE	50234.0	46264.0	0
Other peripheral vertigo	Diseases	0.9877312661387692	0.981805718812962	0.9936925762539323	9.804067348646343e-05	TRUE	12264.0	11485.0	0
Disorders of synovium and tendon in diseases classified elsewhere	Diseases	0.9877256400335833	0.9763627915113245	0.9992207286695196	0.05443461412592671	TRUE	3236.0	3000.0	0
Colorectal neuroendocrine tumor and carcinoma	Diseases	0.9877144613900967	0.9720186917143859	1.0036636800867087	0.17736803592573486	TRUE	1703.0	1584.0	0
Other congenital malformations of heart	Diseases	0.987681022633211	0.9626329628607497	1.0133808420301302	0.4175427949751821	TRUE	648.0	589.0	0
Other congenital malformations of upper alimentary tract	Diseases	0.9875957612993105	0.9572512922682089	1.0189021374160612	0.5095656652740403	TRUE	447.0	413.0	0
Benign neoplasm of brain and other parts of central nervous system	Diseases	0.9875955833776471	0.9804867769355715	0.9947559306769985	0.001187685316795116	TRUE	8394.0	7800.0	0
Other and unspecified disorders of binocular movement	Diseases	0.9875690166602927	0.9629379738620476	1.0128300982417169	0.4030671805422639	TRUE	686.0	620.0	0
Other specified/unspecified necrotizing vasculopathies	Diseases	0.9875645560493411	0.969659136914945	1.0058006109939648	0.2351859103272302	TRUE	1321.0	1215.0	0
Failed induction of labour	Diseases	0.9875642271498773	0.9813189475707367	0.9938492527434186	0.00018703717466283767	TRUE	10799.0	9756.0	0
Craniosynostosis EXCLUDE syndromes	Diseases	0.9875548810433014	0.9779950161164671	0.9972081932944198	0.01826216525522145	TRUE	4669.0	4301.0	0
Other antiemetics	Drug purchases	0.9875537513125301	0.9810000362940442	0.9941512493880541	0.00038161198447030716	TRUE	9941.0	9335.0	0
Seronegative rheumatoid arthritis	Diseases	0.9875188925959789	0.9822785144356361	0.9927872277592082	6.219065689091557e-06	TRUE	15894.0	14927.0	0
Asymmetry of jaw	Diseases	0.9875184580135905	0.9754764956446501	0.9997090747666628	0.06614965826643134	TRUE	2868.0	2610.0	0
Complex cardiac defects	Diseases	0.987489740822519	0.9601312397462443	1.0156278098892473	0.4538310321295322	TRUE	559.0	500.0	0
Tars	Drug purchases	0.9874758144784587	0.9763689067243276	0.998709071401443	0.04383938313413558	TRUE	3429.0	3184.0	0
Latest place of residence Kruunupyy	Place of residence	0.9874689262641374	0.9768092646541097	0.9982449139469738	0.034766429410791465	TRUE	3539.0	3236.0	119944
Latest place of residence Sodankylä	Place of residence	0.987455425466527	0.9785646891161214	0.9964269384827285	0.010026510175871872	TRUE	5094.0	4708.0	119944
Other conjunctival vascular disorders and cysts	Diseases	0.9874285965082291	0.9761610723930423	0.9988261781551869	0.04642705775375983	TRUE	3406.0	3183.0	0
Trimethoprim and derivatives	Drug purchases	0.9874148022824787	0.9860763278025568	0.9887550935730092	9.25539358600583e-16	TRUE	276654.0	256387.0	0
Benign neoplasm: Conjunctiva	Diseases	0.9873728207168416	0.9780597473597556	0.9967745730483855	0.013687842652630934	TRUE	4883.0	4500.0	0
Other congenital malformations of brain	Diseases	0.9873720377461044	0.9612512720746513	1.0142026015932109	0.4262933140797342	TRUE	624.0	560.0	0
Other bursitis, not elsewhere classified	Diseases	0.9873633574798304	0.9709245710118127	1.0040804701006814	0.18575114973010548	TRUE	1551.0	1433.0	0
Other disorders of binocular movement	Diseases	0.9873581957472548	0.9759664458050213	0.9988829133415055	0.047624832950634965	TRUE	3269.0	2963.0	0
Soft tissue disorders related to use, overuse and pressure	Diseases	0.9873505920816676	0.9842724719149998	0.9904383384687478	1.472884237281678e-15	TRUE	45932.0	42612.0	0
Other antithrombotic agents	Drug purchases	0.9873432702582677	0.982194276875247	0.9925192563997299	3.0075542425342487e-06	TRUE	16833.0	15997.0	0
Other and unspecified coagulation defects	Diseases	0.9873198515399385	0.9792249747101972	0.9954816456078845	0.003911742587937193	TRUE	6447.0	5901.0	0
Impacted maxillary molar	Diseases	0.9872956759552346	0.9806632603347412	0.9939729478875143	0.000338283549042598	TRUE	9634.0	8506.0	0
Other strabismus	Diseases	0.9872604836479342	0.9843459415363219	0.9901836554042291	9.25539358600583e-16	TRUE	50898.0	46250.0	0
Olecranon bursitis	Diseases	0.9872580972446884	0.9807632432819321	0.9937959617181734	0.00023572006412044322	TRUE	10132.0	9323.0	0
Drugs for urinary frequency and incontinence	Drug purchases	0.9872274611503519	0.9853627418936663	0.9890957092373435	9.25539358600583e-16	TRUE	134621.0	126835.0	0
Acute sinusitis	Diseases	0.9872136062001851	0.9854921928388833	0.9889380264487883	9.25539358600583e-16	TRUE	150419.0	136269.0	0
Coxarthrosis, primary	Diseases	0.9872009567603923	0.9847820842379751	0.9896257706421958	9.25539358600583e-16	TRUE	79001.0	74954.0	0
Other hearing loss	Diseases	0.9872002718030924	0.9834546736841958	0.9909601354551588	4.291465443950378e-11	TRUE	31943.0	30010.0	0
Normotensive glaucoma	Diseases	0.9871953453072282	0.9790281212632009	0.9954307017645504	0.0038829272106889173	TRUE	6743.0	6450.0	0
Latest place of residence Kerava	Place of residence	0.987194784188681	0.9829265935397977	0.9914815087255829	8.631772359855478e-09	TRUE	22318.0	20561.0	119944
Inflammation of lacrimal passages (acute and unspecified)	Diseases	0.9871914007857393	0.9739176589756485	1.0006460533946202	0.0892891273359268	TRUE	2424.0	2259.0	0
Other and unspecified tonsillitis	Diseases	0.987188187301137	0.9853433276072644	0.9890365011284014	9.25539358600583e-16	TRUE	131080.0	117414.0	0
Carpal tunnel syndrome	Diseases	0.9871657124482326	0.9852816029102381	0.9890534248838562	9.25539358600583e-16	TRUE	127225.0	118784.0	0
Appendectomy	Diseases	0.987144674335131	0.9853431088009184	0.9889495337862999	9.25539358600583e-16	TRUE	136554.0	124424.0	0
Deformity of finger(s)	Diseases	0.9871434965352452	0.965243433116831	1.0095404426687085	0.3244656300350697	TRUE	865.0	807.0	0
Dentofacial anomalies [including malocclusion]	Diseases	0.9871118100897367	0.9843880375399642	0.9898431192374969	9.25539358600583e-16	TRUE	58302.0	53395.0	0
Other disorders of ear	Diseases	0.9871094562570969	0.985567757111312	0.9886535670445361	9.25539358600583e-16	TRUE	200221.0	187432.0	0
Other and unspecified hypertrophic disorders of skin	Diseases	0.9870984302970689	0.9647444680540231	1.0099703531447206	0.3327511774047589	TRUE	843.0	773.0	0
Other specified and unspecified disorders of eyelid	Diseases	0.9870935014572458	0.9705178399259834	1.0039522619114707	0.1799999876735959	TRUE	1559.0	1443.0	0
Perichondritis of external ear	Diseases	0.9870553867887982	0.9729162934762462	1.001399959196563	0.10937264052528857	TRUE	2167.0	2024.0	0
Other congenital malformations of peripheral vascular system	Diseases	0.9870446638881905	0.9702048358093794	1.0041767805634476	0.18575114973010548	TRUE	1461.0	1331.0	0
Endometriosis of rectovaginal septum and vagina	Diseases	0.9870304209152289	0.9815471088072412	0.992544364983113	7.304787811587251e-06	TRUE	14368.0	13454.0	0
Tooth eruption problems	Diseases	0.9869984610011863	0.9830107653226774	0.9910023332236204	3.447989482749917e-10	TRUE	26874.0	23912.0	0
Latest place of residence Savukoski	Place of residence	0.9869818603277696	0.9625125564000474	1.0120732307737164	0.37533270172410493	TRUE	678.0	624.0	119944
Other and unspecified corneal deformities and disorders	Diseases	0.9869737352926798	0.9783122040653316	0.9957119517774445	0.005814754178332536	TRUE	5612.0	5178.0	0
Other cough suppressants	Drug purchases	0.986967268148077	0.9842776298798472	0.9896642561251635	9.25539358600583e-16	TRUE	60092.0	55244.0	0
Food allergy	Diseases	0.9869653863890031	0.9597738800199244	1.014927259647629	0.4308506578116784	TRUE	555.0	505.0	0
Other disorders of prostate	Diseases	0.9869042640892992	0.9760531782416502	0.9978759848231388	0.02986611944471041	TRUE	3663.0	3422.0	0
Acute pharyngitis	Diseases	0.9868721109207002	0.9835004539082133	0.9902553267189148	4.560915523808077e-14	TRUE	37643.0	33848.0	0
Bursitis of shoulder	Diseases	0.9868616816543072	0.9766535002819617	0.9971765610182133	0.019801083056733868	TRUE	4016.0	3737.0	0
Direct thrombin inhibitors	Drug purchases	0.986829546856816	0.982380922795302	0.9912983161141307	1.3853321855070982e-08	TRUE	22702.0	21485.0	0
Main reason for treatment in social welfare services: depression	Long-term care	0.9868291503644825	0.9669136544879239	1.0071548452015877	0.2614136430106516	TRUE	1689.0	1437.0	3084102
Interferons	Drug purchases	0.9868007674932257	0.9790235901476387	0.9946397252576639	0.0016602748007591454	TRUE	7008.0	6466.0	0
Cicatricial alopecia [scarring hair loss]	Diseases	0.9867753867758787	0.9670481987852301	1.0069049972585058	0.2541911993626665	TRUE	1094.0	1016.0	0
Pigmented purpuric dermatosis	Diseases	0.9867687996210318	0.9674866722679668	1.006435222123495	0.2414761326922033	TRUE	1141.0	1057.0	0
Other obstructed labour	Diseases	0.9867597644219702	0.98198978693551	0.9915529118899558	1.1279129941137302e-07	TRUE	18807.0	17445.0	0
Lipid modifying agents	Drug purchases	0.9867522436707508	0.9644217006998982	1.0095998355103826	0.3192592295457245	TRUE	837.0	783.0	0
Benign lipomatous neoplasm of skin and subcutaneous tissue of limbs	Diseases	0.9867364284309544	0.9808519185702267	0.9926562417413115	2.0400561082040307e-05	TRUE	12420.0	11610.0	0
Metatarsalgia	Diseases	0.9867288606977175	0.9809368785532825	0.9925550418389433	1.4613092206697434e-05	TRUE	12736.0	11899.0	0
Ménière disease	Diseases	0.9867107918802009	0.98117831860678	0.9922744605642224	5.208707187318388e-06	TRUE	14165.0	13332.0	0
Fibrates	Drug purchases	0.9866897836029649	0.9817636753759666	0.9916406091248405	2.5123631486208217e-07	TRUE	18048.0	16966.0	0
Anticholinergics	Drug purchases	0.9865690356113401	0.9809466058848985	0.9922236910632588	5.917152707917681e-06	TRUE	13555.0	12555.0	0
Achalasia of cardia	Diseases	0.9865632936089686	0.9729049840388359	1.0004133479264035	0.08301315779148809	TRUE	2298.0	2126.0	0
Viral conjunctivitis	Diseases	0.9865577629685724	0.9763564883336506	0.9968656236767376	0.016892137732967497	TRUE	4032.0	3681.0	0
Polydactyly	Diseases	0.986540716758421	0.9269322469303531	1.0499824437495775	0.7238718687639597	TRUE	115.0	101.0	0
Retinoids for treatment of psoriasis	Drug purchases	0.9865305633801599	0.9813381702608354	0.9917504301544614	7.787780492563892e-07	TRUE	16011.0	14945.0	0
Congenital malformations of posterior segment of eye	Diseases	0.9865237542804438	0.9641157021659437	1.0094526160845259	0.3123792583259985	TRUE	849.0	784.0	0
Macular cyst	Diseases	0.986513951426817	0.9693643899534946	1.0039669152757325	0.1759477945287022	TRUE	1510.0	1438.0	0
Vasomotor rhinitis (mode)	Diseases	0.9864972367806356	0.9806195000730284	0.9924102040632022	1.3900132770067426e-05	TRUE	12265.0	11368.0	0
Biomechanical lesions, not elsewhere classified	Diseases	0.9864944670523335	0.9777974162748048	0.9952688740295902	0.00429837505021691	TRUE	5631.0	5243.0	0
Other antibiotics for topical use	Drug purchases	0.9864724766800779	0.9845370103797171	0.9884117478448168	9.25539358600583e-16	TRUE	117902.0	107722.0	0
Monoarthritis, not elsewhere classified	Diseases	0.9864690146428302	0.9789727560801174	0.9940226740801743	0.0007790149016607519	TRUE	7563.0	6960.0	0
Benign neoplasm: Rectum	Diseases	0.9864658546033334	0.9813430757796661	0.9916153752092822	4.745023343154661e-07	TRUE	16676.0	15772.0	0
Benign lipomatous neoplasm of skin and subcutaneous tissue of head, face and neck	Diseases	0.9864447675067074	0.9803535192712782	0.9925738626048615	2.6540220056196108e-05	TRUE	11429.0	10630.0	0
Anti-estrogens	Drug purchases	0.9864252024662824	0.9819292282913284	0.9909417624260358	7.006066881320225e-09	TRUE	21531.0	20348.0	0
Amino acids	Drug purchases	0.9864218590012954	0.9848072708884571	0.9880390942257578	9.25539358600583e-16	TRUE	179330.0	166729.0	0
Postprocedural endocrine and metabolic disorders, not elsewhere classified	Diseases	0.986411763371016	0.9813471373825002	0.9915025273441718	3.0830383133833535e-07	TRUE	16706.0	15550.0	0
Hernia	Diseases	0.9863984521115395	0.9851403133040995	0.9876581977086293	9.25539358600583e-16	TRUE	312422.0	288304.0	0
Gestational diabetes (for exclusion)	Diseases	0.9863870819405794	0.9842686855093707	0.9885100376994451	9.25539358600583e-16	TRUE	101641.0	91984.0	0
Benign neoplasm: Ascending colon	Diseases	0.9863841935178701	0.9795259381639432	0.9932904676783105	0.0001980682298676344	TRUE	9347.0	8868.0	0
Corneal scars and opacities	Diseases	0.9863821687624068	0.9746501901439715	0.9982553665830701	0.037576409293742515	TRUE	3074.0	2835.0	0
Organ-limited amyloidosis	Diseases	0.9863703440279608	0.9124698099317142	1.0662560503241718	0.7770104081448632	TRUE	77.0	71.0	0
Mesial bite	Diseases	0.9863305784681755	0.9666461554815647	1.006415847727353	0.2359043590776217	TRUE	1059.0	949.0	0
Multiple delivery	Diseases	0.9863275647490678	0.9817981183305471	0.9908779074032557	7.080370661191134e-09	TRUE	20786.0	19221.0	0
Spina bifida	Diseases	0.9863175877910493	0.9559276389286936	1.0176736652119343	0.4628262310429178	TRUE	433.0	392.0	0
Carcinoma in situ of skin of trunk	Diseases	0.9862936787602958	0.9664916134078717	1.0065014608171197	0.2374596682033817	TRUE	1142.0	1091.0	0
Disorders of aromatic amino-acid metabolism	Diseases	0.9862916876335104	0.9485428518036636	1.0255428009870338	0.563469461800291	TRUE	297.0	273.0	0
Combinations of sulfonamides and trimethoprim, including derivatives	Drug purchases	0.9862899341792778	0.985202282517363	0.9873787865957571	9.25539358600583e-16	TRUE	415487.0	380019.0	0
Inflammation of lacrimal passages (chronic)	Diseases	0.986289214233948	0.9710030742784207	1.0018159982007353	0.11784537885824935	TRUE	1904.0	1781.0	0
Latest place of residence Parainen	Place of residence	0.9862813294438655	0.9792793092727948	0.9933334152969249	0.000242919556685023	TRUE	8244.0	7638.0	119944
Benign neoplasm: Connective and other soft tissue of thorax	Diseases	0.9862782404450429	0.9580151940753027	1.0153750938306199	0.4253058558137766	TRUE	532.0	499.0	0
Nondiabetic hypoglycaemic coma	Diseases	0.9862587296005877	0.9515279962310192	1.0222571333331574	0.5262234078628959	TRUE	342.0	310.0	0
Convergent concomitant strabismus	Diseases	0.9862527621935897	0.9808819413540136	0.9916529909723629	1.1155851467288505e-06	TRUE	14639.0	13225.0	0
Benign neoplasm: Anus and anal canal	Diseases	0.9862410059268834	0.9742467973141072	0.9983828783971579	0.04017752721522972	TRUE	3031.0	2853.0	0
Carcinoma in situ of skin, other sites/unspecified	Diseases	0.9862377511326521	0.9562642366215888	1.01715076702601	0.4529947601043638	TRUE	486.0	461.0	0
Benign neoplasm: Orbit, unspecified	Diseases	0.9862346357902034	0.9637992195575705	1.0091923059231482	0.3021166904576608	TRUE	842.0	778.0	0
Benign neoplasm of other and ill-defined parts of digestive system	Diseases	0.9862343788220692	0.9812576695626023	0.9912363287862169	1.2675280838830655e-07	TRUE	17624.0	16585.0	0
Other/unspecified enthesopathies, not elsewhere classified	Diseases	0.9862179304573181	0.9810137939759461	0.9914496741310487	4.458555913570709e-07	TRUE	15875.0	14801.0	0
Lymphoid leukaemia	Diseases	0.9862061538723382	0.9765564493766491	0.9959512105587928	0.0090731346517899	TRUE	4640.0	4325.0	0
Other assisted single delivery	Diseases	0.9861987101470551	0.9760891554085368	0.9964129716087707	0.013118084331736066	TRUE	4073.0	3695.0	0
Steroid antibacterials	Drug purchases	0.9861870780362341	0.980247611695729	0.9921625324883028	1.0751230228141984e-05	TRUE	12066.0	11099.0	0
Benign neoplasm: Middle ear, nasal cavity and accessory sinuses	Diseases	0.9861711935102273	0.977144407056266	0.9952813687377384	0.00491527299030639	TRUE	5286.0	4910.0	0
Latest place of residence Nurmijärvi	Place of residence	0.9861580356491987	0.98207073716165	0.9902623451404299	6.702093995759538e-11	TRUE	24294.0	22306.0	119944
Localized scleroderma [morphea]	Diseases	0.9861543354086708	0.9707189574511114	1.0018351509265702	0.11784537885824935	TRUE	1784.0	1657.0	0
ACE inhibitors, other combinations	Drug purchases	0.9861387166378165	0.975192813204593	0.9972074806995713	0.022208890485149117	TRUE	3521.0	3292.0	0
Other viral diseases	Diseases	0.9861325794609338	0.9836760336465681	0.9885952600362694	9.25539358600583e-16	TRUE	71509.0	64797.0	0
Benign neoplasm of thyroid gland	Diseases	0.9861310021860009	0.9768419801487419	0.995508355736608	0.00624199909458202	TRUE	4919.0	4632.0	0
Other disorders affecting eyelid function	Diseases	0.9861308968293061	0.9601752200233803	1.0127882134447215	0.3735796713048765	TRUE	655.0	613.0	0
Left bundle-branch block	Diseases	0.9861297772924912	0.9778296591518417	0.9945003493823577	0.001992719668925837	TRUE	6295.0	5941.0	0
Pulmonary eosinophilia, not elsewhere classified	Diseases	0.9860895274516149	0.9676624245786228	1.004867535879754	0.19492008877259087	TRUE	1281.0	1193.0	0
Lipid modifying agents	Drug purchases	0.9860663358727485	0.9780612615754659	0.9941369287801862	0.0012437115091116589	TRUE	7128.0	6800.0	0
Mandibular prognathia	Diseases	0.9860499038902951	0.9724928478997662	0.9997959522909247	0.06877547549720749	TRUE	2263.0	2049.0	0
Papillary adenocarcinoma of thyroid gland	Diseases	0.9860128254694087	0.977957013717812	0.9941349960712073	0.001280624055805615	TRUE	6530.0	6140.0	0
Adenocarcinoma and Papillary adenocarcinoma of kidney	Diseases	0.9860116724799105	0.9582510943591015	1.0145764758211635	0.4051463563128892	TRUE	560.0	527.0	0
Granuloma annulare	Diseases	0.9860061738332104	0.9711742668816714	1.0010645957072726	0.09819060080761992	TRUE	1904.0	1770.0	0
Other congenital malformations	Diseases	0.9859903112087418	0.9804000127805932	0.9916124858467114	1.9231640570506285e-06	TRUE	13519.0	12308.0	0
Otosclerosis	Diseases	0.9859689155901236	0.9803646176532039	0.9916052507454415	1.970672106456451e-06	TRUE	13691.0	12861.0	0
Drugs used in nicotine dependence	Drug purchases	0.9859653140362508	0.9832426986646492	0.9886954683750592	9.25539358600583e-16	TRUE	57842.0	52688.0	0
Melanoma of uvea	Diseases	0.9859645489927912	0.9635846654573128	1.0088642199481157	0.29023054953431143	TRUE	839.0	787.0	0
Palmar fascial fibromatosis [Dupuytren]	Diseases	0.9859493563051203	0.9815151697296791	0.9904035751848927	1.1299498062663108e-09	TRUE	22479.0	21181.0	0
Acute upper respiratory infections of multiple and unspecified sites	Diseases	0.9859461620216587	0.9846527246815255	0.9872412984178256	9.25539358600583e-16	TRUE	283207.0	255435.0	0
Divergent concomitant strabismus	Diseases	0.9859409302883516	0.981204706779542	0.9907000152989155	1.2897616458163272e-08	TRUE	19040.0	17385.0	0
Benign lipomatous neoplasm	Diseases	0.9859158365495606	0.983142472352473	0.9886970241793511	9.25539358600583e-16	TRUE	56591.0	52804.0	0
Antiarrhythmics, class III	Drug purchases	0.9858634001875568	0.979620848063876	0.9921457324538244	1.8824749630940494e-05	TRUE	11330.0	10687.0	0
Diverticular disease of intestine	Diseases	0.9857723010195356	0.9838094873320093	0.9877390307473332	9.25539358600583e-16	TRUE	120312.0	113744.0	0
Latest place of residence Tuusula	Place of residence	0.9857450563501607	0.9813439081329133	0.9901659429134351	4.700233952845902e-10	TRUE	20806.0	19180.0	119944
Endometriosis ASRM stages 1,2	Diseases	0.9857423655733637	0.9822764465397529	0.9892205139491214	1.472884237281678e-15	TRUE	35794.0	33313.0	0
KELA_REIMBURSEMENT_202	Diseases	0.9857256638733471	0.9835828247672792	0.9878731713808134	9.25539358600583e-16	TRUE	96904.0	90364.0	0
Systemic sclerosis,strict definition	Diseases	0.9856897871184835	0.9617077563390611	1.0102698559157073	0.3169838890489869	TRUE	751.0	706.0	0
Folic acid analogues	Drug purchases	0.9856451048288809	0.9816443515650347	0.9896621634141529	4.2892493079660225e-12	TRUE	26843.0	25136.0	0
Bacterial meningitis	Diseases	0.9856301406246428	0.9780014972908035	0.9933182891834497	0.0004382112376010467	TRUE	7205.0	6612.0	0
Endometriosis ASRM stages 3,4	Diseases	0.9855976911089622	0.9826109969543374	0.9885934634664575	9.25539358600583e-16	TRUE	49156.0	45967.0	0
Endometriosis of pelvic peritoneum	Diseases	0.9855794381748142	0.9820724773078624	0.9890989223277826	1.5196789960077127e-15	TRUE	34935.0	32514.0	0
Crohn's disease of large intestine	Diseases	0.9855606474757637	0.9780086990478005	0.9931709102368348	0.0003536763871957607	TRUE	7346.0	6728.0	0
Other rupture of muscle	Diseases	0.9855433050680006	0.9639262243418014	1.0076451720437305	0.2561207110317045	TRUE	890.0	823.0	0
Pyogenic granuloma	Diseases	0.9855270788569103	0.9717990959694219	0.999448988158758	0.0618873975056811	TRUE	2255.0	2068.0	0
Benign neoplasm: Vagina	Diseases	0.9855240035607852	0.97062228511413	1.0006545043217032	0.08754941272530499	TRUE	1905.0	1795.0	0
Other antibacterials	Drug purchases	0.9855222067145226	0.9812104400836309	0.9898529206891441	1.0026862495203838e-10	TRUE	23077.0	21549.0	0
Imidazole derivatives	Drug purchases	0.9855193671283706	0.9819120864855061	0.9891398999491189	7.259165295759886e-15	TRUE	32788.0	30082.0	0
Urologicals	Drug purchases	0.9855162305651503	0.9803224686251064	0.9907375091274823	1.0054932761024557e-07	TRUE	15908.0	14993.0	0
Deep endometriosis	Diseases	0.9855092801007089	0.9803534260396944	0.9906922497206558	7.889455002909336e-08	TRUE	16227.0	15169.0	0
Retinal detachment with retinal break	Diseases	0.9855090053152457	0.9808551231022415	0.9901849688929104	2.261897973207374e-09	TRUE	20043.0	18832.0	0
Disorders of myoneural junction and muscle in diseases classified elsewhere	Diseases	0.9854925491195963	0.9588119375634565	1.0129155951460647	0.36592002659739054	TRUE	595.0	553.0	0
Alpha and beta blocking agents	Drug purchases	0.9854853230449646	0.9824843239176558	0.988495488726429	9.25539358600583e-16	TRUE	49000.0	46222.0	0
Other appendicitis	Diseases	0.985471726574293	0.9808174465745162	0.9901480925620301	2.0658512612872834e-09	TRUE	19649.0	18134.0	0
Tinnitus	Diseases	0.9854682257976871	0.9821023673913101	0.9888456196643052	9.25539358600583e-16	TRUE	38389.0	35831.0	0
Ingrowing nail	Diseases	0.9854585581282732	0.9786435419558648	0.992321032280466	5.9320876551646115e-05	TRUE	9098.0	8274.0	0
Sensorineural hearing loss	Diseases	0.9854469181691585	0.9835676765933554	0.9873297502949404	9.25539358600583e-16	TRUE	131891.0	124306.0	0
Maternal care for known or suspected abnormality of pelvic organs	Diseases	0.9854380985872158	0.9831433712918027	0.9877381819410778	9.25539358600583e-16	TRUE	85357.0	77448.0	0
Drug-induced gout	Diseases	0.9854257836498712	0.9437334788043231	1.0289599732249264	0.5814056669181784	TRUE	246.0	230.0	0
Congenital malformations of the nervous system	Diseases	0.9854167036740051	0.9744306340943524	0.9965266340197154	0.016159069900622526	TRUE	3509.0	3174.0	0
Aminoquinolines	Drug purchases	0.9854139757485123	0.9828960878627133	0.9879383137153357	9.25539358600583e-16	TRUE	69870.0	65480.0	0
Carcinoma in situ of breast, intraductal	Diseases	0.9854122211242337	0.9784288057623033	0.9924454797551172	8.680690501010793e-05	TRUE	8818.0	8418.0	0
Scarlet fever	Diseases	0.985389785987224	0.9696671656574114	1.0013673399672525	0.1042116620878524	TRUE	1683.0	1516.0	0
Severe visual impairment, binocular	Diseases	0.9853829474124656	0.951477792608772	1.0204962854561594	0.4856078855319882	TRUE	371.0	342.0	0
Adamantane derivatives	Drug purchases	0.9853779321445345	0.978798756918029	0.9920013305030734	2.7618552310712243e-05	TRUE	9809.0	9196.0	0
Vocal cord dysfunction	Diseases	0.9853742310021685	0.9757377329129804	0.9951059002549701	0.0054050253841923706	TRUE	4581.0	4257.0	0
Other congenital malformations of face and neck	Diseases	0.9853685319574353	0.9768144185432541	0.9939975550524257	0.0015382079569413404	TRUE	5709.0	5188.0	0
Carcinoma in situ of skin of other and unspecified parts of face	Diseases	0.9853617000913222	0.9729467551904173	0.9979350615305117	0.03458123369236348	TRUE	2970.0	2848.0	0
Carcinoma in situ of breast	Diseases	0.9853494932232276	0.9787520318510403	0.9919914260193723	2.8076862251239125e-05	TRUE	9895.0	9448.0	0
Arthropathic psoriasis	Diseases	0.9852843369541623	0.9801249999644459	0.9904708324779171	4.99939250259473e-08	TRUE	15964.0	14881.0	0
Relapsing fevers	Diseases	0.9852575782535445	0.9480274472282106	1.0239497794543952	0.5265538450182706	TRUE	317.0	283.0	0
Shoulder lesions	Diseases	0.985255884987734	0.9837596623452376	0.9867543832695778	9.25539358600583e-16	TRUE	208798.0	195480.0	0
Other coagulation defects	Diseases	0.9852434464334944	0.9785263891952187	0.9920066126560965	3.456648334195061e-05	TRUE	9349.0	8566.0	0
Infections of breast associated with childbirth	Diseases	0.98523929746041	0.9780168882438556	0.9925150423560497	0.0001262606230965695	TRUE	8071.0	7301.0	0
Viral pneumonia (unknown virus, not influenza)	Diseases	0.9852358144143344	0.9775261861704057	0.9930062475435956	0.00034683493130907204	TRUE	7089.0	6365.0	0
Ergot alkaloids	Drug purchases	0.9852205382123295	0.9738867668416324	0.9966862082573456	0.01830629479787269	TRUE	3222.0	2937.0	0
Other deformity of hallux (acquired)	Diseases	0.9852091537245629	0.9654188591949205	1.0054051330549938	0.19988628340129935	TRUE	1064.0	1002.0	0
Latest place of residence Kittilä	Place of residence	0.985155580585064	0.9743768665978116	0.9960535304441865	0.01235623624919034	TRUE	3493.0	3207.0	119944
Xanthelasma of eyelid	Diseases	0.9851474542303782	0.9688355824485402	1.0017339620452512	0.11209048471855323	TRUE	1587.0	1490.0	0
Recurrent dislocation and subluxation of joint	Diseases	0.9850971511508635	0.980406147777607	0.9898105998267098	1.0438597731861589e-09	TRUE	19049.0	17234.0	0
Vestibular neuronitis	Diseases	0.9850766394940256	0.9797239759818231	0.9904585469640952	1.021723108406244e-07	TRUE	15030.0	14040.0	0
Transient global amnesia	Diseases	0.9850757804468799	0.9790008873894815	0.9911883694105171	3.159791201323938e-06	TRUE	11963.0	11437.0	0
Coeliac disease	Diseases	0.9850699590763451	0.9804774311606316	0.9896839982599228	4.104115474971415e-10	TRUE	20204.0	18739.0	0
Psoriatic arthropathies	Diseases	0.9850513446353008	0.9797765349729387	0.990354552219006	6.162144556316467e-08	TRUE	15252.0	14220.0	0
Proliferative diabetic retinopathy	Diseases	0.9850179769962785	0.9818530694292086	0.9881930863340818	9.25539358600583e-16	TRUE	43450.0	40727.0	0
Impacted teeth	Diseases	0.9850072254281638	0.9816895075465117	0.9883361558692427	9.25539358600583e-16	TRUE	39102.0	34644.0	0
Fourth [trochlear] nerve palsy	Diseases	0.9849969570574574	0.971818390650604	0.9983542344397467	0.042144166835705085	TRUE	2436.0	2269.0	0
Peripherally acting antiobesity products	Drug purchases	0.984989700362151	0.9746865761249757	0.995401735885936	0.0078015905648204575	TRUE	4033.0	3835.0	0
Other enthesopathies	Diseases	0.9849682492247032	0.9823760018371324	0.9875673369122261	9.25539358600583e-16	TRUE	64564.0	60205.0	0
Lichen planus	Diseases	0.9849589747700483	0.9800596532551042	0.9898827880097841	3.934595754892602e-09	TRUE	17947.0	16899.0	0
Anesthetics, local	Drug purchases	0.9849407828525576	0.9800123912200871	0.9898939589105112	4.692917538203828e-09	TRUE	17368.0	15829.0	0
Erosion of teeth	Diseases	0.984937335407595	0.9686830565497713	1.0014643573255988	0.10548828385694443	TRUE	1549.0	1406.0	0
Prepatellar bursitis	Diseases	0.9849360246039137	0.978227944801956	0.991690104251683	2.259250969320759e-05	TRUE	9377.0	8626.0	0
Enteropathic arthropathies	Diseases	0.9848965922606914	0.9720943225850124	0.9978674650287258	0.03458123369236348	TRUE	2565.0	2377.0	0
Clerical and support occupations	Occupation	0.9848462366415539	0.9833366558009675	0.9863581349329348	9.25539358600583e-16	TRUE	202377.0	187567.0	116
Pre-eclampsia superimposed on chronic hypertension	Diseases	0.9848180890067613	0.9660945904282141	1.0039044603334786	0.16203295277644258	TRUE	1194.0	1091.0	0
Maternal care related to the fetus and amniotic cavity and possible delivery problems	Diseases	0.9848140239059852	0.98357162964256	0.9860579874943678	9.25539358600583e-16	TRUE	382808.0	346157.0	0
Congenital malformations of genital organs	Diseases	0.9848008571514082	0.9800370697664167	0.9895878004668738	8.915745309754261e-10	TRUE	18590.0	16950.0	0
Endometriosis of ovary	Diseases	0.9847744420790382	0.9814699451422603	0.9880900648786705	9.25539358600583e-16	TRUE	39661.0	37068.0	0
Rotator cuff syndrome	Diseases	0.9847630175190011	0.9829713702703309	0.9865579303763762	9.25539358600583e-16	TRUE	141885.0	133104.0	0
Fibroblastic disorders	Diseases	0.9847393297024317	0.9813994753466592	0.9880905500996564	9.25539358600583e-16	TRUE	39273.0	36950.0	0
Noninfective enteritis and colitis	Diseases	0.984727858619757	0.9824346779219904	0.9870263920171285	9.25539358600583e-16	TRUE	82766.0	76207.0	0
Other antipsoriatics for topical use	Drug purchases	0.9847114387049504	0.982368937565055	0.9870595256399383	9.25539358600583e-16	TRUE	79606.0	73844.0	0
Combinations of oral blood glucose lowering drugs	Drug purchases	0.9847111600821622	0.981853694592316	0.9875769415859631	9.25539358600583e-16	TRUE	53911.0	50690.0	0
Pilonidal cyst	Diseases	0.9846580188319658	0.9806698218008119	0.9886624350994068	1.0184541232087962e-13	TRUE	26588.0	23845.0	0
Phakomatoses, not elsewhere classified	Diseases	0.9846479953142663	0.9682215600750381	1.0013531144682049	0.10243891820557402	TRUE	1553.0	1416.0	0
Other deformities of toe(s)	Diseases	0.9846229717096674	0.9748960149943001	0.9944469784544608	0.003656056713659379	TRUE	4544.0	4272.0	0
Vertebral, anorectal, cardiavascular, thracheoesophagial, renal and limb anomaly	Diseases	0.9846193509756409	0.980167456461803	0.989091465875936	2.7958439109236822e-11	TRUE	21391.0	19517.0	0
Other specified/unspecified disorders of bone/cartilage	Diseases	0.9846178323833495	0.975722169155656	0.9935945974110861	0.0013610910618559045	TRUE	5309.0	4902.0	0
Disorders of eyelid in diseases classified elsewhere	Diseases	0.9846070147988238	0.9754646229461079	0.9938350923102737	0.0018518601556580527	TRUE	5073.0	4689.0	0
Ankylosis of joint	Diseases	0.9845547347160486	0.9609663863723222	1.008722094131833	0.268043394894619	TRUE	739.0	689.0	0
Benign neoplasm: Stomach	Diseases	0.9845091177262146	0.9776643159187399	0.9914018412088706	1.9422769224801567e-05	TRUE	9239.0	8744.0	0
Other disorders of eyelid	Diseases	0.9845075442868588	0.9816913597711544	0.9873318076097642	9.25539358600583e-16	TRUE	56665.0	53763.0	0
Varicella [chickenpox]	Diseases	0.9844987848716251	0.9786285413743464	0.9904042406657667	4.989798481119965e-07	TRUE	12177.0	11023.0	0
Chondropathies	Diseases	0.9844968056393814	0.9809735585559588	0.9880327067539981	9.25539358600583e-16	TRUE	34397.0	31431.0	0
Umbilical hernia	Diseases	0.9844933410648342	0.9815699296342962	0.9874254592967262	9.25539358600583e-16	TRUE	50459.0	46615.0	0
Main reason for treatment in social welfare services: loneliness/insecurity	Long-term care	0.9844885357990395	0.9677517715351694	1.0015147537082176	0.10559055650302854	TRUE	2535.0	2227.0	3084130
Enteritis due to Yersinia enterocolitica	Diseases	0.9844808117722097	0.9612625241212637	1.0082599127992256	0.2571503092915957	TRUE	763.0	703.0	0
Supernumerary teeth EXCLUDE clefts and syndromes	Diseases	0.9844683228440808	0.9606591889252907	1.00886754621863	0.26989879931172783	TRUE	717.0	636.0	0
Belladonna alkaloids, tertiary amines	Drug purchases	0.9844677085389629	0.9740825958838402	0.9949635413376497	0.0062317478942991575	TRUE	3963.0	3725.0	0
Familial erythrocytosis	Diseases	0.9844518982082087	0.9583278198425347	1.011288120640167	0.3192592295457245	TRUE	623.0	579.0	0
Primary gonarthrosis, bilateral	Diseases	0.9844361392622938	0.9818494346325688	0.9870296586241002	9.25539358600583e-16	TRUE	68161.0	64920.0	0
Drugs for treatment of lepra	Drug purchases	0.9844016655843338	0.971738386434941	0.997229967172949	0.026632854061306287	TRUE	2630.0	2451.0	0
Pre-eclampsia or eclampsia	Diseases	0.9843815999887833	0.981614255185496	0.9871567464282223	9.25539358600583e-16	TRUE	56761.0	52683.0	0
Excessive attrition of teeth	Diseases	0.9843658014005207	0.9735494820516885	0.9953022921082952	0.008377557512672315	TRUE	3537.0	3262.0	0
Amides	Drug purchases	0.9843332961607448	0.9775686563173208	0.9911447463759167	1.2098328420209493e-05	TRUE	9249.0	8498.0	0
Hypertrophy of (infrapatellar) fat pad	Diseases	0.9842970591648447	0.9695747325647913	0.9992429341859107	0.05884800992654825	TRUE	1927.0	1776.0	0
Bile acids and derivatives	Drug purchases	0.9841678378052943	0.9778347237369517	0.9905419693716137	2.113292908961114e-06	TRUE	10670.0	9763.0	0
Calcific tendinitis of shoulder	Diseases	0.9841515266360622	0.9777668483804521	0.9905778959313052	2.5114313586588847e-06	TRUE	10411.0	9783.0	0
Haemangioma, any site	Diseases	0.9841271027572679	0.9784248133955346	0.9898626252336152	1.095315393260823e-07	TRUE	13037.0	12118.0	0
Inflammatory diseases of prostate (prostatitis)	Diseases	0.9841261268805281	0.9795936762932782	0.9886795485181461	1.4845558998567983e-11	TRUE	21017.0	19408.0	0
Other potassium-sparing agents	Drug purchases	0.9841224273716416	0.9592328056602819	1.0096578706867652	0.28252332504520355	TRUE	670.0	638.0	0
Macular pucker	Diseases	0.9841221771855988	0.9781456999911342	0.990135170698293	4.250517152147418e-07	TRUE	12517.0	11994.0	0
Follicular lymphoma	Diseases	0.9841211199227206	0.9732137371216054	0.9951507482234953	0.007897936631208326	TRUE	3603.0	3409.0	0
Postpartum haemorrhage	Diseases	0.984114423073139	0.9815628526801441	0.9866726262675409	9.25539358600583e-16	TRUE	67695.0	61925.0	0
Lateral epicondylitis	Diseases	0.984106412682818	0.9803566618182242	0.9878705059108536	9.25539358600583e-16	TRUE	30242.0	28191.0	0
Other blood glucose lowering drugs, excluding insulins	Drug purchases	0.984083125723142	0.9806502275109925	0.9875280412578847	9.25539358600583e-16	TRUE	37344.0	35353.0	0
Coxarthrosis, primary, with hip surgery	Diseases	0.9840701909192032	0.9812619780321807	0.9868864404567791	9.25539358600583e-16	TRUE	57887.0	55191.0	0
Melanocytic naevi of lip	Diseases	0.9840424781794055	0.9664437669559097	1.0019616577501735	0.11430320338238817	TRUE	1322.0	1213.0	0
Other congenital malformations of skull and face bones	Diseases	0.9839963475721886	0.9429050823555198	1.0268783466693965	0.5346103005741926	TRUE	242.0	214.0	0
Cerebral palsy	Diseases	0.9839787933866841	0.9755479491733315	0.9924824983284202	0.00039326854573791694	TRUE	5961.0	5350.0	0
Benign neoplasm: Brain, supratentorial	Diseases	0.9839708365480745	0.9701745905922311	0.9979632702873539	0.0378611463590723	TRUE	2166.0	2000.0	0
Carcinoma in situ of breast, other/unspecified	Diseases	0.9839631501795262	0.9679138963178647	1.0002785212552248	0.07862448348887695	TRUE	1655.0	1589.0	0
Neuroendocrine tumor and carcinoma of lung	Diseases	0.9839151224505938	0.953471193965142	1.01533111258562	0.38144851204285307	TRUE	441.0	415.0	0
Measles	Diseases	0.9839130084354181	0.9728160318633311	0.9951365689504174	0.008192588533914108	TRUE	3326.0	3019.0	0
Latest place of residence Oulu	Place of residence	0.983886420927079	0.9819116025355213	0.9858652110689141	9.25539358600583e-16	TRUE	106938.0	98172.0	119944
Antivertigo preparations	Drug purchases	0.9838855173694748	0.9813185774743576	0.9864591718836528	9.25539358600583e-16	TRUE	67051.0	63048.0	0
Melanocytic naevi of lower limb, including hip	Diseases	0.983883698676764	0.9753262998841908	0.9925161790846938	0.0004470112246389717	TRUE	5685.0	5245.0	0
Other benign neoplasms of skin	Diseases	0.9838094419846731	0.9811662400411914	0.9864597645528044	9.25539358600583e-16	TRUE	62734.0	58649.0	0
Other overlap syndromes	Diseases	0.9838022405364149	0.9686391854135221	0.9992026577690818	0.058563820295880385	TRUE	1858.0	1727.0	0
Pre-eclampsia	Diseases	0.983801616007692	0.9809413004504963	0.986670271926419	9.25539358600583e-16	TRUE	52916.0	49049.0	0
Estren derivatives	Drug purchases	0.9838006055786113	0.9820902158822058	0.9855139740572776	9.25539358600583e-16	TRUE	164069.0	155705.0	0
Maternal care for known or suspected disproportion	Diseases	0.9837822757546802	0.9780363696808314	0.9895619386883279	7.18412507242952e-08	TRUE	12725.0	11630.0	0
Inguinal hernia, bilateral	Diseases	0.9837488801963129	0.978638455858523	0.9888859910359011	1.0421175145941268e-09	TRUE	16644.0	15516.0	0
Other anti-infectives and antiseptics	Drug purchases	0.9837296470213316	0.973548962005243	0.994016794425489	0.0033063332908233873	TRUE	4057.0	3804.0	0
Corneal degeneration	Diseases	0.9836827693474142	0.9656203326981986	1.0020830733826607	0.11609250954055853	TRUE	1289.0	1209.0	0
Inguinal hernia	Diseases	0.9836805287523274	0.9821398759992822	0.9852235982801757	9.25539358600583e-16	TRUE	201067.0	185243.0	0
Disorders of porphyrin and bilirubin metabolism	Diseases	0.9836789275283008	0.9681839573286348	0.9994218816980284	0.06265332460298956	TRUE	1764.0	1616.0	0
Latest place of residence Kumlinge	Place of residence	0.9836509716657631	0.9354863843016112	1.0342953679452427	0.5939085506732624	TRUE	155.0	141.0	119944
Type 1 diabetes with coma	Diseases	0.9836268588437468	0.9752046514300841	0.9921218033773719	0.00028209996049865225	TRUE	5958.0	5418.0	0
Other/unspecified cytomegaloviral diseases	Diseases	0.9836166433540499	0.9672206790911487	1.0002905458888693	0.07870936818094479	TRUE	1576.0	1464.0	0
Crossbite	Diseases	0.9835848403674734	0.9755777456926512	0.9916576536028249	0.00012249772727835888	TRUE	6486.0	5935.0	0
Haemangioma and lymphangioma, any site	Diseases	0.9835828707323326	0.9781369401276466	0.9890591224085725	7.933161061379307e-09	TRUE	14274.0	13252.0	0
Crowding of teeth, including avohilmo	Diseases	0.983576851762015	0.9764969594816431	0.9907080753591054	1.1832397616672854e-05	TRUE	8369.0	7544.0	0
Latest place of residence Lappeenranta	Place of residence	0.9835683238668733	0.980411997680417	0.9867348114905815	9.25539358600583e-16	TRUE	40821.0	37803.0	119944
Vitiligo	Diseases	0.9835681785891016	0.9678460376766019	0.9995457172665868	0.06501977960814126	TRUE	1699.0	1563.0	0
Acute poliomyelitis	Diseases	0.9835567348654172	0.9700671513062528	0.997233902206132	0.02863874860165361	TRUE	2333.0	2170.0	0
Acute upper respiratory infections	Diseases	0.983538344411225	0.9825735909340984	0.9845040451449035	9.25539358600583e-16	TRUE	575266.0	519003.0	0
Other arthrosis	Diseases	0.9835238135188984	0.981466527712442	0.98558541167302	9.25539358600583e-16	TRUE	105967.0	99927.0	0
Progestogens and estrogens, sequential preparations	Drug purchases	0.9834401216646069	0.9818761685956622	0.9850065658309832	9.25539358600583e-16	TRUE	212246.0	203053.0	0
Vacuum-assisted delivery	Pregnancy related	0.9834392860381552	0.9814230369764368	0.9854596773098336	9.25539358600583e-16	TRUE	105731.0	97418.0	2358873
Renal tubulo-interstitial disorders in diseases classified elsewhere	Diseases	0.9834382105291957	0.9584974715331253	1.009027924071516	0.2614582979224146	TRUE	705.0	659.0	0
Benign neoplasm of male genital organs	Diseases	0.9834378338141846	0.9708303130501894	0.9962090799766123	0.01762895220815564	TRUE	2660.0	2447.0	0
Acute appendicitis	Diseases	0.9833980326571987	0.9819860197669035	0.9848120759026745	9.25539358600583e-16	TRUE	226965.0	208262.0	0
Mucinous and mucinous cystic tumor of rectum	Diseases	0.9833818390687689	0.9339552435916895	1.0354241790980818	0.5963044611293703	TRUE	176.0	169.0	0
Benign neoplasm of other and unspecified intrathoracic organs	Diseases	0.983380505122147	0.9637780855975584	1.0033816210447553	0.14270612728257276	TRUE	1090.0	1012.0	0
Maternal care for known or suspected malpresentation of fetus	Diseases	0.9833668777125043	0.9806065112720189	0.9861350144694196	9.25539358600583e-16	TRUE	57582.0	52170.0	0
Hypertrophy of breast in women and men	Diseases	0.983361632106515	0.9797633477042028	0.9869731315884382	9.25539358600583e-16	TRUE	32910.0	30658.0	0
Recurrent dislocation of patella	Diseases	0.9833336253214663	0.9773377997121265	0.9893662344510465	1.1612365081313837e-07	TRUE	11646.0	10486.0	0
Other/unspecified synovitis and tenosynovitis	Diseases	0.983331979564808	0.9788732606402618	0.9878110077318757	5.40587667981173e-13	TRUE	21343.0	19803.0	0
Other melanin hyperpigmentation	Diseases	0.9833214317312124	0.9695232257834687	0.9973160130543087	0.030178153239938724	TRUE	2204.0	2098.0	0
Corticosteroids, weak, combinations with antibiotics	Drug purchases	0.9832597865391156	0.9816356598700976	0.9848866003430298	9.25539358600583e-16	TRUE	169853.0	156997.0	0
Crohn disease	Diseases	0.9832075055243039	0.9785907126548471	0.9878460794878625	2.330387584488702e-12	TRUE	19816.0	18172.0	0
Impacted maxillary canine	Diseases	0.9831876001939966	0.9574657994808486	1.0096004031677848	0.2698410085671044	TRUE	632.0	571.0	0
Latest place of residence Luoto	Place of residence	0.9831862377228446	0.9697880196518692	0.9967695604185832	0.02393075443468941	TRUE	2232.0	2051.0	119944
Iridocyclitis in diseases classified elsewhere	Diseases	0.9831687955517329	0.968434262898469	0.998127511157653	0.0417939833696415	TRUE	1918.0	1789.0	0
Aortic valve malfunction, age under 60 years	Diseases	0.9831664411228166	0.9776632409090553	0.9887006184781185	4.706213117703718e-09	TRUE	13855.0	12846.0	0
Multiple gestation	Diseases	0.983136504494263	0.9790127619185313	0.9872776168668885	2.4195509792010226e-15	TRUE	24888.0	22814.0	0
Single delivery by caesarean section	Diseases	0.983128058891408	0.9811319322686116	0.9851282466617047	9.25539358600583e-16	TRUE	115272.0	104556.0	0
Antiarrhythmics, class Ia	Drug purchases	0.983121504074879	0.9697016521272072	0.9967270754403763	0.02361502959750812	TRUE	2444.0	2324.0	0
Benign neoplasm: Liver	Diseases	0.9831129747305521	0.9691956647100793	0.9972301324445905	0.029542654830231982	TRUE	2154.0	2005.0	0
ACE inhibitors and calcium channel blockers	Drug purchases	0.9831096775916733	0.9782716592756137	0.9879716222077587	1.780812721449685e-11	TRUE	18362.0	17241.0	0
Other disorders of veins	Diseases	0.9831089925138421	0.9804607035638515	0.9857644346667477	9.25539358600583e-16	TRUE	62390.0	58510.0	0
Oral lichen ruber planus	Diseases	0.9830920318951687	0.9690790878738011	0.997307603960628	0.030535270264945968	TRUE	2152.0	2046.0	0
Congenital malformations of trachea and bronchus	Diseases	0.9830475805285827	0.9597285417478671	1.0069332144932512	0.21537851382363155	TRUE	768.0	731.0	0
Viscoelastic substances	Drug purchases	0.9830433835758189	0.9768143057613512	0.9893121837921697	2.1838006598135863e-07	TRUE	11159.0	10596.0	0
Other congenital malformations of skin	Diseases	0.9829291329511965	0.9745720478521486	0.9913578811679243	0.00013110201741072945	TRUE	6015.0	5537.0	0
Antibiotics	Drug purchases	0.9829194285680546	0.9814377181848157	0.9844033759405788	9.25539358600583e-16	TRUE	222180.0	206123.0	0
Corticosteroids and anti-infectives in combination	Drug purchases	0.9828968887513164	0.9796236674530547	0.9861810468797337	9.25539358600583e-16	TRUE	40080.0	37322.0	0
Antivirals	Drug purchases	0.9828957739098063	0.9794782425197802	0.9863252295267265	9.25539358600583e-16	TRUE	36666.0	34153.0	0
Congenital deformities of feet	Diseases	0.9828713783405515	0.9724645106860411	0.9933896155033455	0.00243066856636149	TRUE	3797.0	3446.0	0
Open bite	Diseases	0.9828678863092619	0.9748242739310276	0.9909778693163588	6.346717456198525e-05	TRUE	6450.0	5845.0	0
Congenital malformations of heart and great arteries	Diseases	0.9828574930894867	0.9780916425023118	0.9876465657663228	4.159016444243952e-12	TRUE	18553.0	16955.0	0
Benign neoplasm of eye and adnexa	Diseases	0.9828147702294211	0.9770002120715208	0.9886639333814186	1.6150152079990405e-08	TRUE	12583.0	11781.0	0
Gluteal tendinitis	Diseases	0.9828052106931444	0.9713240735649291	0.994422055885583	0.0062317478942991575	TRUE	3184.0	2990.0	0
Melanocytic naevi of scalp and neck	Diseases	0.9827920995662585	0.9716502027453569	0.9940617603339146	0.0046737811224540505	TRUE	3377.0	3112.0	0
Congenital malformations of the circulatory system	Diseases	0.9827540234580734	0.9780057934639046	0.9875253061664777	2.5414598381289463e-12	TRUE	18706.0	17166.0	0
Calcific tendinitis	Diseases	0.9827517345894353	0.9667593343956525	0.9990086854887131	0.05624492814861833	TRUE	1616.0	1521.0	0
Melanocytic naevi of other and unspecified parts of face	Diseases	0.9827503919589918	0.9760592302208184	0.9894874235009848	9.891681050862549e-07	TRUE	9360.0	8690.0	0
Benign neoplasm: Other/unspecified site	Diseases	0.9827417583725119	0.9693472961106661	0.9963213056085499	0.02016098269997513	TRUE	2321.0	2166.0	0
Congenital deformities of hip	Diseases	0.9827255208121771	0.9774347999586231	0.9880448796139106	3.660384057136276e-10	TRUE	14972.0	13861.0	0
Ptosis of eyelid	Diseases	0.9827159586171718	0.9763565303071463	0.9891168086078793	2.300950629669e-07	TRUE	10703.0	10141.0	0
Other osteochondropathies	Diseases	0.9826937681350986	0.9777486455942932	0.9876639014361374	1.6086692578626028e-11	TRUE	17136.0	15674.0	0
Opium alkaloids and derivatives	Drug purchases	0.982662514589504	0.9816290382971162	0.983697078943884	9.25539358600583e-16	TRUE	466492.0	430572.0	0
Selective immunosuppressants	Drug purchases	0.9826515303584261	0.978719506749154	0.9865993509448274	9.25539358600583e-16	TRUE	27571.0	25753.0	0
Benign lipomatous neoplasm of skin and subcutaneous tissue of trunk	Diseases	0.9826275856069788	0.9783878996537566	0.9868856435545689	2.172256710499094e-15	TRUE	23488.0	21945.0	0
Other joint disorders	Diseases	0.9826106838544864	0.98161304266322	0.983609338976806	9.25539358600583e-16	TRUE	514122.0	476939.0	0
Fenamates	Drug purchases	0.9826042966080822	0.9811513766074921	0.9840593681385773	9.25539358600583e-16	TRUE	218980.0	202655.0	0
Mycoplasma pneumonia	Diseases	0.9825647223684022	0.9771656236355251	0.9879936525509563	5.783015942105785e-10	TRUE	14425.0	13053.0	0
Other secondary gonarthrosis	Diseases	0.9825636538322653	0.974541055351128	0.9906522957971902	4.397260407656065e-05	TRUE	6645.0	6260.0	0
Arthropathies	Diseases	0.9825252799334602	0.9816553495871319	0.9833959812008738	9.25539358600583e-16	TRUE	781424.0	726819.0	0
Combined immunodeficiencies	Diseases	0.9825199326329501	0.965613223044183	0.9997226580822062	0.06850605821414679	TRUE	1446.0	1347.0	0
Complications of the puerperium, not elsewhere classified	Diseases	0.9824884218682876	0.975470043635521	0.9895572964062349	2.283287867749516e-06	TRUE	8509.0	7796.0	0
Latest place of residence Raisio	Place of residence	0.9824808370913842	0.9775528141078983	0.9874337031423496	7.533736506048151e-12	TRUE	16491.0	15287.0	119944
Benign neoplasm of bone and articular cartilage	Diseases	0.9824738746122371	0.9773195609824555	0.9876553717243254	6.230729825230537e-11	TRUE	15833.0	14562.0	0
Postpartum haemorrhage due to retained placenta	Diseases	0.9824627916006626	0.9787424722085837	0.9861972523800544	9.25539358600583e-16	TRUE	30837.0	28332.0	0
Sarcoidosis	Diseases	0.9824467536744481	0.977864487623236	0.9870504921918658	1.4105878646695447e-13	TRUE	20354.0	19018.0	0
Twin gestation	Diseases	0.9824435731741389	0.9782603383027724	0.9866446963859643	9.25539358600583e-16	TRUE	24141.0	22136.0	0
Latest place of residence Järvenpää	Place of residence	0.9824219211715383	0.9784073957966496	0.9864529186357172	9.25539358600583e-16	TRUE	25048.0	23123.0	119944
Acute epiglottitis	Diseases	0.9824126267289107	0.9712501095587001	0.9937034340154869	0.00384718735009276	TRUE	3313.0	3030.0	0
Aromatase inhibitors	Drug purchases	0.9824058187008634	0.9791079881256401	0.985714757025829	9.25539358600583e-16	TRUE	39847.0	37428.0	0
Basal cell carcinoma	Diseases	0.9824001188776442	0.9789014238633573	0.9859113185900598	9.25539358600583e-16	TRUE	36994.0	35359.0	0
Cleft lip	Diseases	0.9823934423717453	0.959662572778741	1.0056627224926897	0.1853010861624716	TRUE	783.0	693.0	0
Benign neoplasm: Prostate	Diseases	0.9823889020591472	0.9485237853053653	1.0174631040783852	0.391340654890648	TRUE	385.0	368.0	0
Seborrhoeic keratosis	Diseases	0.9823818020686691	0.9775219230978963	0.9872658425677436	2.832352668797078e-12	TRUE	18465.0	17555.0	0
Latest place of residence Jomala	Place of residence	0.9823490909028353	0.965434693020936	0.9995598287213201	0.0657407121379441	TRUE	1404.0	1300.0	119944
Carcinoma in situ of skin	Diseases	0.9823377618449958	0.9737928347529776	0.9909576697505939	0.00010831996507791335	TRUE	6150.0	5905.0	0
Benign neoplasm: Bones of skull and face	Diseases	0.9823148486402576	0.964788107062159	1.000159988287421	0.07599964987958185	TRUE	1371.0	1276.0	0
Corticosteroids for local oral treatment	Drug purchases	0.9822929322801187	0.9758817228441992	0.9887462611711618	1.4387234973405908e-07	TRUE	10480.0	9860.0	0
Viral meningitis	Diseases	0.9822748535393808	0.9748714475039885	0.989734482804067	6.032134830909556e-06	TRUE	7619.0	6948.0	0
Arthrosis	Diseases	0.9822656569032925	0.9810577815158316	0.9834750194232944	9.25539358600583e-16	TRUE	356966.0	337398.0	0
Bulk-forming laxatives	Drug purchases	0.9822552762394391	0.9809176756186703	0.9835947008414299	9.25539358600583e-16	TRUE	265577.0	248463.0	0
Disorders of plasma-protein metabolism, not elsewhere classified	Diseases	0.9822483527235608	0.9578168855713295	1.0073030043238869	0.21594569777887504	TRUE	681.0	625.0	0
Congenital malformations of ovaries, fallopian tubes and broad ligaments	Diseases	0.9822128091885068	0.9760899655363016	0.9883740603807065	2.9289549668193006e-08	TRUE	11190.0	10318.0	0
Separation of retinal layers (serosa)	Diseases	0.9822125092662612	0.9747804121220777	0.989701271549869	6.0834441901839794e-06	TRUE	7571.0	7021.0	0
Congenital deformities of hip	Diseases	0.9822042073475944	0.9679023858086141	0.9967173540184597	0.0253592807533817	TRUE	1986.0	1832.0	0
Latest place of residence Maalahti	Place of residence	0.9821679499445295	0.9708835278290099	0.9935835290720194	0.0037499527800376976	TRUE	3155.0	2914.0	119944
Spontaneous rupture of synovium and tendon	Diseases	0.9821606579249713	0.9760427104241746	0.9883169534214272	2.590591252127456e-08	TRUE	11364.0	10677.0	0
Paget disease	Diseases	0.9821550014000193	0.9485927674979697	1.0169047032894825	0.3796455821212037	TRUE	372.0	352.0	0
3-oxoandrosten-(4) derivatives	Drug purchases	0.9820687676847916	0.9789601851568926	0.9851872211813768	9.25539358600583e-16	TRUE	44956.0	41498.0	0
Ankylosing spondylitis	Diseases	0.9820665637785148	0.9771061307357394	0.9870521792402699	3.300996225811451e-12	TRUE	17082.0	15777.0	0
Latest place of residence Muonio	Place of residence	0.9820557436617616	0.9647007985941923	0.9997229037899353	0.06861152517724256	TRUE	1336.0	1246.0	119944
Other benign neoplasms of connective and other soft tissue	Diseases	0.9820176382737044	0.9770692076986587	0.9869911304973651	2.540736607710107e-12	TRUE	17247.0	16083.0	0
Other specified/unspecified inflammatory spondylopathies	Diseases	0.9820149648056622	0.9748106035750234	0.9892725700413939	2.2748504465288442e-06	TRUE	8101.0	7434.0	0
Benign neoplasm of other and unspecified sites	Diseases	0.9819665826918733	0.9723528237363427	0.9916753939360371	0.00048213051705726446	TRUE	4561.0	4272.0	0
Other antimigraine preparations	Drug purchases	0.981945790947947	0.9754428606559002	0.9884920739611923	1.239922302812391e-07	TRUE	10002.0	9489.0	0
Natural opium alkaloids	Drug purchases	0.9819427616711619	0.9811436388975076	0.982742535315068	9.25539358600583e-16	TRUE	936295.0	860547.0	0
Conotruncal defects	Diseases	0.9819405268881322	0.9641443035147755	1.0000652338351612	0.07436114477496115	TRUE	1278.0	1149.0	0
Hodgkin lymphoma	Diseases	0.9819354460389464	0.970734225748846	0.9932659162644661	0.003053820265606005	TRUE	3283.0	3012.0	0
Asthma/COPD (KELA code 203)	Diseases	0.9819233748284029	0.9805183872049122	0.9833303756627092	9.25539358600583e-16	TRUE	231974.0	214845.0	0
Other/unspecified enthesopathies of lower limb, excluding foot	Diseases	0.9819095943085899	0.9759439191220045	0.9879117360172108	6.694977897044828e-09	TRUE	11680.0	10801.0	0
Triazole derivatives	Drug purchases	0.9818305269289817	0.9721676114613559	0.9915894874964789	0.0004671436468487638	TRUE	4446.0	4183.0	0
Chronic rhinitis, nasopharyngitis and pharyngitis	Diseases	0.9818232684152078	0.9790729257045685	0.984581337194894	9.25539358600583e-16	TRUE	56888.0	52712.0	0
Corticosteroids, potent, combinations with antibiotics	Drug purchases	0.9817469151053676	0.9801756496591888	0.983320699360398	9.25539358600583e-16	TRUE	180813.0	167186.0	0
Myopia	Diseases	0.9817150688342599	0.9772561971667888	0.9861942847437062	2.145535490612964e-15	TRUE	21107.0	19227.0	0
Discontinuity and dislocation of ear ossicles	Diseases	0.9816820328148362	0.9589867354942407	1.0049144350831918	0.1656495532473642	TRUE	795.0	735.0	0
Latest place of residence Kuopio	Place of residence	0.9816113325571244	0.9791375531495301	0.9840913619390332	9.25539358600583e-16	TRUE	67047.0	62060.0	119944
Apocrine sweat disorders, other sweat gland disorders	Diseases	0.9815911121624022	0.956531107441133	1.0073076599189628	0.21087729983118694	TRUE	656.0	618.0	0
Beta-lactamase-sensitive penicillins	Drug purchases	0.9815864945186837	0.9808534416438279	0.9823200952496153	9.25539358600583e-16	TRUE	1683164.0	1528836.0	0
Postpartum haemorrhage due to anatomy	Diseases	0.9815713576932428	0.9773310366593441	0.9858300760989596	9.25539358600583e-16	TRUE	23630.0	21474.0	0
Antibiotics	Drug purchases	0.9815650900485893	0.9783084514614125	0.9848325694854712	9.25539358600583e-16	TRUE	40237.0	37399.0	0
Congenital malformations of uterus and cervix	Diseases	0.9815494340624753	0.9709812140476021	0.9922326792422713	0.0012527061711387958	TRUE	3687.0	3382.0	0
Type 1 diabetes with other specified/multiple/unspecified complications	Diseases	0.9815426360436663	0.9771394575368058	0.9859656561205441	9.25539358600583e-16	TRUE	21785.0	19928.0	0
Other and unspecified immunodeficiencies with predominantly antibody defects	Diseases	0.9815306540492175	0.9599866488639314	1.0035581494580113	0.1388081073304704	TRUE	879.0	813.0	0
Main reason for treatment in social welfare services: mental confusion	Long-term care	0.9815166591677836	0.9524763447105271	1.011442391796798	0.2855393139025525	TRUE	825.0	730.0	3084122
Latest place of residence Kempele	Place of residence	0.9815034810811093	0.9752189969006523	0.9878284635922386	1.9193587773676265e-08	TRUE	10089.0	9286.0	119944
Chronic diseases of tonsils and adenoids	Diseases	0.9814924227396844	0.9803489280924006	0.9826372511773881	9.25539358600583e-16	TRUE	370693.0	335626.0	0
Nucleosides and nucleotides excluding reverse transcriptase inhibitors	Drug purchases	0.9814829941162321	0.980367279996578	0.982599977982462	9.25539358600583e-16	TRUE	390757.0	361738.0	0
Anti-inflammatory agents, non-steroids	Drug purchases	0.981415781638576	0.9781120295917896	0.9847306927113804	9.25539358600583e-16	TRUE	39877.0	37330.0	0
Plantar fascial fibromatosis	Diseases	0.981399263152431	0.9763161647942181	0.9865088261845384	1.8108416443295308e-12	TRUE	16381.0	15422.0	0
Episcleritis	Diseases	0.9813820657455018	0.9744198967711214	0.9883939789800196	3.740485459260353e-07	TRUE	8636.0	8029.0	0
Diseases of vocal cords and larynx+other diseases of upper respiratory tract, no elsewhere classified	Diseases	0.981364734528335	0.9794352361801253	0.9832980340098285	9.25539358600583e-16	TRUE	117310.0	108376.0	0
Acute nasopharyngitis(common cold)	Diseases	0.9813081385464102	0.9782857363146383	0.9843398784541918	9.25539358600583e-16	TRUE	46385.0	42071.0	0
Gingival hyperplasia	Diseases	0.9812733326617303	0.9624720825152675	1.0004418526890464	0.08060129431036096	TRUE	1185.0	1105.0	0
Hydrocele	Diseases	0.9812704672271723	0.9774562886510809	0.9850995292905145	9.25539358600583e-16	TRUE	29694.0	27328.0	0
Gonarthrosis	Diseases	0.9812404893172195	0.9797280025679284	0.9827553110167835	9.25539358600583e-16	TRUE	210622.0	199789.0	0
Benign neoplasm: Connective and other soft tissue of trunk, unspecified	Diseases	0.9812058570695882	0.9590515475054394	1.003871936239386	0.14340831226267925	TRUE	832.0	786.0	0
Melanocytic naevi of ear and external auricular canal	Diseases	0.9811756128185036	0.9570741512258368	1.0058840080015916	0.18184355003993505	TRUE	699.0	650.0	0
Melanoma in situ of other and unspecified parts of face	Diseases	0.9811744429577376	0.9572385639661098	1.0057088418217033	0.17873344091085336	TRUE	745.0	717.0	0
Von Willebrand disease	Diseases	0.9811688780891985	0.9666377309063449	0.9959184672298803	0.01959159381342344	TRUE	1976.0	1811.0	0
Corticosteroids, moderately potent, combinations with antiseptics	Drug purchases	0.9811523812341543	0.979502085566016	0.9828054573719132	9.25539358600583e-16	TRUE	162792.0	150203.0	0
Other bursal cyst	Diseases	0.9811108622643449	0.9667359199301885	0.9956995537339685	0.01781777704039349	TRUE	2024.0	1909.0	0
Benign neoplasm: Other and unspecified parts of small intestine	Diseases	0.9810828414789786	0.9645178475561378	0.9979323288659464	0.04225519143908801	TRUE	1556.0	1480.0	0
Ethers, chemically close to antihistamines	Drug purchases	0.9810357206787398	0.9801900032149524	0.9818821678357766	9.25539358600583e-16	TRUE	780034.0	717158.0	0
Angiotensin II receptor blockers (ARBs), other combinations	Drug purchases	0.9809706522214225	0.9756734492308392	0.9862966152029081	4.693140673682453e-12	TRUE	15102.0	14205.0	0
Psoriasis (vulgaris), strict definition	Diseases	0.9809400764460502	0.9696357065534642	0.992376236842848	0.0018859342954251727	TRUE	3314.0	3059.0	0
Overjet	Diseases	0.9809373607128844	0.9655947562343984	0.9965237481144479	0.02574926454763729	TRUE	1745.0	1591.0	0
Main reason for treatment in social welfare services: deficient locomotion	Long-term care	0.980895449952054	0.9689613476969128	0.9929765372205548	0.0033286986405861637	TRUE	5053.0	4469.0	3084086
Polyarteritis nodosa	Diseases	0.9808564282938275	0.954637857370157	1.0077950769474688	0.2146077753939559	TRUE	621.0	575.0	0
Dermatitis herpetiformis	Diseases	0.9808091793081782	0.9683203343715012	0.9934590982637682	0.004982784291117983	TRUE	2675.0	2513.0	0
Latest place of residence Inkoo	Place of residence	0.980758153262288	0.9694921945262093	0.9921550277777405	0.0016374582537776086	TRUE	3126.0	2909.0	119944
Opioids in combination with non-opioid analgesics	Drug purchases	0.9807532380439297	0.9797629453047303	0.9817445317188289	9.25539358600583e-16	TRUE	511651.0	471460.0	0
Latest place of residence Savitaipale	Place of residence	0.9807032484367103	0.9665163532346374	0.9950983842906883	0.013947499193882856	TRUE	1959.0	1826.0	119944
Latest place of residence Vesanto	Place of residence	0.9806957558573464	0.9627369125605251	0.998989602464368	0.057638523468207435	TRUE	1238.0	1157.0	119944
Colonic or urogenital fistula	Diseases	0.980692057666888	0.9778051549590282	0.9835874837571441	9.25539358600583e-16	TRUE	51495.0	48023.0	0
Radial styloid tenosynovitis [de Quervain]	Diseases	0.9806612803833408	0.9737829474283013	0.9875881985640359	8.664807084201504e-08	TRUE	8891.0	8272.0	0
Varicose veins of other sites	Diseases	0.9806227813700765	0.9751197055816729	0.986156913697446	1.280358597685757e-11	TRUE	13921.0	12733.0	0
Hereditary sideroblastic anaemia	Diseases	0.9806046893981077	0.9408649409305272	1.0220229440354522	0.4268227723856312	TRUE	262.0	243.0	0
Carcinoma in situ of skin of lower limb, including hip	Diseases	0.9805956495524073	0.9574275580218504	1.0043243688408252	0.14947011669729776	TRUE	800.0	773.0	0
Other diseases of upper respiratory tract	Diseases	0.9805572016638614	0.9796757471538482	0.9814394492547032	9.25539358600583e-16	TRUE	694776.0	634199.0	0
Ulcerative colitis, NAS	Diseases	0.9805396427046558	0.9761055289351602	0.9849938991373551	9.25539358600583e-16	TRUE	21533.0	19867.0	0
Suturing during labor	Pregnancy related	0.9805214627426979	0.9732867202316722	0.9878099833420431	3.13768928835346e-07	TRUE	7025.0	6392.0	2358873
Other articular cartilage disorders	Diseases	0.9805205723825869	0.9707621547016378	0.9903770848596452	0.00019516971183571583	TRUE	4339.0	4068.0	0
Other and unspecified malignant neoplasms of lymphoid, haematopoietic and related tissue	Diseases	0.9804932258871704	0.9568830174157033	1.004685994539893	0.15585971497788298	TRUE	766.0	714.0	0
Benign neoplasm: Short bones of upper limb	Diseases	0.9804443678255742	0.9681953830883453	0.9928483188327457	0.003427083803454109	TRUE	2701.0	2504.0	0
Blepharochalasis	Diseases	0.9803817835941325	0.9767971154741222	0.9839796067955073	9.25539358600583e-16	TRUE	34505.0	33102.0	0
Corticosteroids	Drug purchases	0.9803657642591357	0.9789518801272583	0.9817816904406572	9.25539358600583e-16	TRUE	229020.0	213536.0	0
Anosmia	Diseases	0.9803644665739151	0.9701632666706984	0.9906729313912347	0.00034074981159674435	TRUE	3990.0	3760.0	0
Latest place of residence Kirkkonummi	Place of residence	0.9803215811426981	0.9761013359885098	0.9845600728339053	9.25539358600583e-16	TRUE	22459.0	20788.0	119944
Other disorders of Eustachian tube	Diseases	0.9803139456576667	0.9690345919218726	0.9917245886392293	0.001272798260207861	TRUE	3294.0	3072.0	0
Congenital malformations of the respiratory system	Diseases	0.9802803580489499	0.9644684220080936	0.9963515221947964	0.025294316858494686	TRUE	1652.0	1535.0	0
Other disorders originating in the perinatal period	Diseases	0.9802779752842918	0.9519107501563067	1.0094905522074213	0.23864301318828066	TRUE	493.0	451.0	0
Anomalies of dental arch relationship, including avohilmo	Diseases	0.9802751879719164	0.9763377845240019	0.9842284702951106	9.25539358600583e-16	TRUE	27134.0	24920.0	0
Other anti-inflammatory and antirheumatic agents, non-steroids	Drug purchases	0.9802517924573675	0.9792278074377998	0.9812768482648687	9.25539358600583e-16	TRUE	523259.0	492321.0	0
Latest place of residence Karstula	Place of residence	0.9801996553729648	0.9670485772151687	0.9935295775524446	0.006062470623692358	TRUE	2343.0	2187.0	119944
Latest place of residence Lempäälä	Place of residence	0.9801940468359898	0.9747145713507236	0.9857043258533629	3.546296924726102e-12	TRUE	13239.0	12197.0	119944
Nasal polyp	Diseases	0.9801489433257019	0.9767171056751567	0.9835928392371205	9.25539358600583e-16	TRUE	36430.0	34035.0	0
Bicipital tendinitis	Diseases	0.9801372454409535	0.9728318181228975	0.9874975324658007	2.398365847577428e-07	TRUE	7868.0	7386.0	0
Other disorders of cornea	Diseases	0.9801261529967258	0.974806147538057	0.9854751923901431	6.276790721636331e-13	TRUE	14922.0	13860.0	0
Other anti-infectives	Drug purchases	0.9800438008599223	0.9760557448593491	0.9840481516169656	9.25539358600583e-16	TRUE	26810.0	25071.0	0
Somatropin and somatropin agonists	Drug purchases	0.9800403969970933	0.959617799581151	1.0008976283739688	0.08750920082668652	TRUE	968.0	859.0	0
Pregnancy hypertension	Diseases	0.9800257000399487	0.9781020621161407	0.9819531211915049	9.25539358600583e-16	TRUE	121616.0	112889.0	0
Latest place of residence Taivassalo	Place of residence	0.9800227616959333	0.9586766885416429	1.0018441304786188	0.10372724523403973	TRUE	873.0	816.0	119944
Melanocytic naevi of upper limb, including shoulder	Diseases	0.9800169657277605	0.9679602446363893	0.9922238629490717	0.002314548864380541	TRUE	2835.0	2627.0	0
Complications of labour and delivery	Diseases	0.9800041165509874	0.978838440369324	0.9811711809096008	9.25539358600583e-16	TRUE	421896.0	388309.0	0
Oral lichen ruber planus, including avohilmo	Diseases	0.9799927354177552	0.9718493984432236	0.9882043071796798	3.444210883863826e-06	TRUE	6408.0	6083.0	0
Other cough suppressants and expectorants	Drug purchases	0.9799734673257219	0.9790121143859002	0.9809357642778406	9.25539358600583e-16	TRUE	565347.0	525886.0	0
Corticosteroids, potent, other combinations	Drug purchases	0.9799519152939717	0.9781880938026791	0.9817189172229254	9.25539358600583e-16	TRUE	141849.0	132092.0	0
Juvenile osteochondrosis	Diseases	0.9799290234919837	0.9722864536498401	0.9876316670640172	6.34129622331723e-07	TRUE	7150.0	6462.0	0
Corticosteroids for systemic use, combinations	Drug purchases	0.97992084343588	0.9764581347597292	0.9833958315441428	9.25539358600583e-16	TRUE	36171.0	34343.0	0
Hereditary spherocytosis	Diseases	0.9799171784702516	0.9539405401447294	1.0066011834609883	0.1871459919079892	TRUE	601.0	547.0	0
Crohn's disease of small intestine	Diseases	0.9798905988181147	0.973102519918441	0.9867260293731434	1.598095561626838e-08	TRUE	9071.0	8338.0	0
Sodium-glucose co-transporter 2 (SGLT2) inhibitors	Drug purchases	0.9798830118778981	0.9773977744679705	0.9823745685215552	9.25539358600583e-16	TRUE	70458.0	66460.0	0
Pregnen-(4) derivatives	Drug purchases	0.9798520634368599	0.9777679580600507	0.9819406110693045	9.25539358600583e-16	TRUE	105025.0	100109.0	0
Impingement syndrome of shoulder	Diseases	0.9798420349348371	0.9771094625505602	0.9825822491976564	9.25539358600583e-16	TRUE	57537.0	54276.0	0
Benign neoplasm: Bladder	Diseases	0.9798397173244884	0.9566725945983909	1.0035678633081102	0.13311466977428907	TRUE	789.0	745.0	0
Deviated nasal septum	Diseases	0.9798167224863643	0.9774743188969349	0.9821647393737287	9.25539358600583e-16	TRUE	78640.0	72874.0	0
Other specified acquired deformities of limbs	Diseases	0.9797778910294836	0.9576726847316134	1.0023933344399518	0.11245884412002773	TRUE	846.0	777.0	0
Latest place of residence Masku	Place of residence	0.9797401373974806	0.9712514987527889	0.9883029658747052	6.728686445031183e-06	TRUE	5479.0	5069.0	119944
Disorders of synovium and tendon	Diseases	0.9797292784067347	0.9778560157935738	0.9816061295981333	9.25539358600583e-16	TRUE	125165.0	116704.0	0
Latest place of residence Hammarland	Place of residence	0.9797188072981511	0.957781984059604	1.0021580666044132	0.10869842667921938	TRUE	802.0	746.0	119944
Benign neoplasm: Short bones of lower limb	Diseases	0.9796997580731824	0.9649449626867893	0.9946801663134818	0.012923200668358151	TRUE	1878.0	1737.0	0
Single spontaneous delivery	Diseases	0.9796828654615365	0.9786468055569529	0.9807200222073091	9.25539358600583e-16	TRUE	938021.0	867196.0	0
Latest place of residence Keitele	Place of residence	0.9796826616302261	0.9627214852686448	0.9969426591025552	0.032522345300942744	TRUE	1359.0	1272.0	119944
Latest place of residence Muurame	Place of residence	0.9796434443983789	0.9720296507517692	0.9873168759929137	3.892943725650464e-07	TRUE	6900.0	6384.0	119944
Right ventricular outflow tract obstruction	Diseases	0.9796355234052371	0.9569683711286633	1.0028395793118894	0.11986697341793212	TRUE	787.0	712.0	0
Other drugs for disorders of the musculo-skeletal system	Drug purchases	0.9795907403460605	0.9759293416989901	0.9832658754794521	9.25539358600583e-16	TRUE	32903.0	31476.0	0
Latest place of residence Lemi	Place of residence	0.9795063970935217	0.9642639571930712	0.994989779292381	0.01530455660253066	TRUE	1706.0	1594.0	119944
Lesion of plantar nerve	Diseases	0.979476809820622	0.9726123225422504	0.9863897451645823	1.1715247481578701e-08	TRUE	8959.0	8538.0	0
Corticosteroids, moderately potent (group II)	Drug purchases	0.9794514612775427	0.9784594882981915	0.980444439929999	9.25539358600583e-16	TRUE	512200.0	473762.0	0
Benign neoplasm: Spinal cord	Diseases	0.9794404628717127	0.9631004409020225	0.9960577106702271	0.024024000104927445	TRUE	1587.0	1485.0	0
HMG CoA reductase inhibitors in combination with other lipid modifying agents	Drug purchases	0.9793935082964221	0.9717595539972184	0.9870874334577621	2.984891758175511e-07	TRUE	7364.0	7020.0	0
Glucocorticoids	Drug purchases	0.9793892107228264	0.9785567636112387	0.9802223659877061	9.25539358600583e-16	TRUE	844684.0	782774.0	0
Diseases of male genital organs	Diseases	0.9793349910892442	0.9778774783750807	0.980794676205737	9.25539358600583e-16	TRUE	236224.0	217008.0	0
Vitamins, other combinations	Drug purchases	0.9793120247425359	0.9523599600654679	1.0070268407119902	0.1910054193405661	TRUE	553.0	500.0	0
Hypertrophy of breast	Diseases	0.9792893186672035	0.975316929268788	0.9832778872962457	9.25539358600583e-16	TRUE	26823.0	25228.0	0
Disorders of tooth development and eruption	Diseases	0.9792553621923431	0.9729153359346511	0.985636703384093	3.6863087959873116e-10	TRUE	10336.0	9350.0	0
Benign neoplasm: Choroid	Diseases	0.9792515105594505	0.9705974376768126	0.9879827451721228	6.134388139116384e-06	TRUE	5654.0	5369.0	0
Other nasal preparations	Drug purchases	0.9792229775244089	0.9737346360596265	0.984742253384373	3.118198158105495e-13	TRUE	14023.0	13183.0	0
Other beta-lactam antibacterials	Drug purchases	0.9792216773851334	0.9784944392645666	0.9799494560047185	9.25539358600583e-16	TRUE	1566326.0	1432689.0	0
Latest place of residence Uusikaarlepyy	Place of residence	0.9792170877207135	0.9694083980764386	0.9891250238670081	7.332081603832374e-05	TRUE	4149.0	3846.0	119944
Ganglion	Diseases	0.9791957887738406	0.976216482445137	0.9821841876208122	9.25539358600583e-16	TRUE	48026.0	44683.0	0
Aminosalicylic acid and similar agents	Drug purchases	0.9791860134346035	0.9772594462194477	0.9811163786803121	9.25539358600583e-16	TRUE	117438.0	109227.0	0
Gestational [pregnancy-induced] hypertension	Diseases	0.9791594662860167	0.97672161340618	0.9816034039361525	9.25539358600583e-16	TRUE	73324.0	67832.0	0
Latest place of residence Pedersören_kunta	Place of residence	0.9790473414617542	0.9713143935781444	0.9868418538432917	2.702040125977605e-07	TRUE	6608.0	6125.0	119944
Redundant prepuce, phimosis and paraphimosis	Diseases	0.9790461830173044	0.9764472295211747	0.9816520539986505	9.25539358600583e-16	TRUE	64483.0	57913.0	0
Angiotensin II receptor blockers (ARBs) and calcium channel blockers	Drug purchases	0.9790332249703821	0.9752151697831581	0.9828662281873992	9.25539358600583e-16	TRUE	29238.0	27560.0	0
Corticosteroids, plain	Drug purchases	0.9789875970802301	0.9761151514222819	0.981868495577012	9.25539358600583e-16	TRUE	51685.0	48347.0	0
Hallux rigidus	Diseases	0.9789836387250039	0.9744574445829877	0.9835308562924403	9.25539358600583e-16	TRUE	20987.0	20068.0	0
Other immunosuppressants	Drug purchases	0.9789517013565308	0.9768640974415704	0.9810437665779482	9.25539358600583e-16	TRUE	99872.0	93304.0	0
Actinic keratosis	Diseases	0.9789233237146441	0.9747623066337952	0.9831021031392246	9.25539358600583e-16	TRUE	26450.0	25523.0	0
Internal derangement of knee	Diseases	0.9788952662457936	0.9775046305805795	0.9802878802827646	9.25539358600583e-16	TRUE	237327.0	221679.0	0
Crohn disease (strict definition, all UC cases excluded)	Diseases	0.9788888343072024	0.970809712570341	0.9870351908555761	7.402504391308198e-07	TRUE	6389.0	5886.0	0
Varus deformity, not elsewhere classified	Diseases	0.978877587939693	0.964779220974007	0.9931819750463378	0.006396664531024443	TRUE	2081.0	1970.0	0
Epiphora	Diseases	0.9788451321299118	0.9658353079261985	0.9920301989701515	0.00287549123036448	TRUE	2473.0	2339.0	0
Labor income decile 7	Income	0.9788175170836418	0.9773974131120201	0.9802396843871928	9.25539358600583e-16	TRUE	199066.0	185539.0	1172192
Neuraminidase inhibitors	Drug purchases	0.9788168679460062	0.9694017497160845	0.9883234286055598	2.383621389065379e-05	TRUE	4696.0	4346.0	0
Mandibular prognathia AND surgery (LeFortI or BSSRO)	Diseases	0.9787903845553887	0.9582661182888508	0.9997542421815084	0.06968631558402656	TRUE	961.0	875.0	0
Antipropulsives	Drug purchases	0.97876721233679	0.9746833692233078	0.9828681664168711	9.25539358600583e-16	TRUE	25557.0	24043.0	0
Other estrogens	Drug purchases	0.9787504913987254	0.9743010902760726	0.9832202118770147	9.25539358600583e-16	TRUE	21553.0	20802.0	0
Other/unspecified soft tissue disorders related to use, overuse and pressure	Diseases	0.9787427400558627	0.9690503015083167	0.9885321223480749	3.905849910910587e-05	TRUE	4459.0	4136.0	0
Latest place of residence Kontiolahti	Place of residence	0.978734302846497	0.9719453751075964	0.9855706504723833	2.1460229898123817e-09	TRUE	8605.0	7941.0	119944
Retinoschisis and retinal cysts	Diseases	0.9787015997841291	0.9669493505863551	0.9905966851719503	0.0008006267412436737	TRUE	3073.0	2916.0	0
Other urologicals	Drug purchases	0.9786740053423476	0.968820198740219	0.9886280343641558	5.0163818313095366e-05	TRUE	4555.0	4359.0	0
Lesion of femoral nerve	Diseases	0.9786582612887736	0.9604904717667437	0.9971696966728073	0.03660107028957132	TRUE	1254.0	1187.0	0
Benign neoplasm: Eye, unspecified	Diseases	0.9786197478767291	0.9515070138190835	1.006505046232277	0.17875662182674315	TRUE	559.0	522.0	0
Chronic Coagulation defects	Diseases	0.9786193494305209	0.9680944665635449	0.9892586562129199	0.0001510742292401501	TRUE	3735.0	3426.0	0
Other muscle relaxants, peripherally acting agents	Drug purchases	0.9786167612283779	0.9704173788207342	0.9868854229722476	7.841103529893816e-07	TRUE	6102.0	5624.0	0
Other lipid modifying agents	Drug purchases	0.9786083125098999	0.9760071209995183	0.9812164365488749	9.25539358600583e-16	TRUE	65730.0	62599.0	0
Anti-inflammatory preparations, non-steroids for topical use	Drug purchases	0.9785975589008015	0.9777127261789713	0.9794831923986926	9.25539358600583e-16	TRUE	714925.0	665991.0	0
Trigger finger	Diseases	0.97859755331699	0.9741000204588638	0.9831158518063504	9.25539358600583e-16	TRUE	20937.0	19787.0	0
Adrenergic and dopaminergic agents	Drug purchases	0.9785730761360862	0.9761606400326676	0.9809914742171902	9.25539358600583e-16	TRUE	73513.0	67788.0	0
Benign neoplasm: Connective and other soft tissue of upper limb, including shoulder	Diseases	0.9785633754726231	0.9710681845710804	0.9861164180137757	5.312113960770437e-08	TRUE	7410.0	6928.0	0
Loose body in joint	Diseases	0.9785494616539681	0.9691895414411287	0.9879997750279433	1.6440003386350392e-05	TRUE	4825.0	4469.0	0
Hyperplasia of prostate	Diseases	0.9785141512189746	0.976127125396417	0.9809070142856053	9.25539358600583e-16	TRUE	84597.0	80434.0	0
Conditions involving the integument and temperature regulation of fetus and newborn	Diseases	0.9784758650814712	0.9004061011297847	1.0633146725079012	0.6750993673319189	TRUE	57.0	50.0	0
Latest place of residence Maarianhamina___Mariehamn	Place of residence	0.9784643564870678	0.9711515579940317	0.985832220558035	2.020364991005717e-08	TRUE	7392.0	6893.0	119944
Contracture of muscle	Diseases	0.9784523010873035	0.9520764492264338	1.0055588564142153	0.16201464823688133	TRUE	579.0	534.0	0
Ankylosing hyperostosis [Forestier]	Diseases	0.9784487454236592	0.9630998005102498	0.9940423068449632	0.011151542328825814	TRUE	1753.0	1658.0	0
Deep bite	Diseases	0.9784368670171493	0.972600270411377	0.9843084891734739	1.2093864701628208e-12	TRUE	12275.0	11364.0	0
Supernumerary teeth EXCLUDE clefts and syndromes	Diseases	0.9783675187591139	0.9622507033257481	0.9947542760473573	0.01561427992353263	TRUE	1552.0	1384.0	0
Sudden idiopathic hearing loss	Diseases	0.9783245155469721	0.9728089443772497	0.9838713585563543	3.6256826438823573e-14	TRUE	14016.0	13209.0	0
Selective beta-2-adrenoreceptor agonists	Drug purchases	0.9783196371895411	0.9775367935538791	0.9791031077521504	9.25539358600583e-16	TRUE	1017265.0	936285.0	0
Allergic rhinitis	Diseases	0.9783032829978499	0.9758811732468761	0.9807314043574155	9.25539358600583e-16	TRUE	72688.0	66465.0	0
Habitual aborter	Diseases	0.978290941842787	0.9683959828917246	0.9882870063481609	3.905849910910587e-05	TRUE	4156.0	3777.0	0
Benign neoplasm: Long bones of lower limb	Diseases	0.978283478890424	0.9698832249957535	0.9867564882093314	9.980944981021371e-07	TRUE	5923.0	5426.0	0
Pregnadien derivatives	Drug purchases	0.978280406236845	0.9767609724480945	0.9798022036325615	9.25539358600583e-16	TRUE	206716.0	193335.0	0
Palatinal maxillary canine	Diseases	0.9782780773570507	0.9472541986603572	1.0103180307787216	0.2367158607598644	TRUE	416.0	353.0	0
Carbamide products	Drug purchases	0.9781923583724739	0.9757175400345777	0.9806734538608307	9.25539358600583e-16	TRUE	70154.0	65350.0	0
Calcineurin inhibitors	Drug purchases	0.978180285088635	0.9719665208476983	0.9844337738110366	1.578746652741165e-11	TRUE	10871.0	10094.0	0
Anilides	Drug purchases	0.9781419068626427	0.9774019768723758	0.9788823970076908	9.25539358600583e-16	TRUE	1780819.0	1634936.0	0
Gonarthrosis, primary, with knee surgery	Diseases	0.9781104188683911	0.9755210841918337	0.9807066264400361	9.25539358600583e-16	TRUE	68082.0	65523.0	0
Ulcerative colitis	Diseases	0.9780053363478045	0.9749315491752352	0.9810888146290371	9.25539358600583e-16	TRUE	44792.0	41459.0	0
Horner syndrome	Diseases	0.9779917861141438	0.9617089847372323	0.9945502734052848	0.01489633774227869	TRUE	1582.0	1478.0	0
Latest place of residence Sipoo	Place of residence	0.9779245782820426	0.9719096878872486	0.9839766932326901	1.748770234391368e-12	TRUE	10959.0	10165.0	119944
Stenosis and insufficiency of lacrimal passages	Diseases	0.9777905006366977	0.9719647449776687	0.9836511746702605	2.2040056136653024e-13	TRUE	12644.0	11937.0	0
Other emollients and protectives	Drug purchases	0.9777889990431756	0.9738625456266293	0.9817312832733224	9.25539358600583e-16	TRUE	27347.0	25403.0	0
Corticosteroids, very potent (group IV)	Drug purchases	0.9777547624076423	0.9761980896162965	0.9793139175129826	9.25539358600583e-16	TRUE	185283.0	173534.0	0
Fluoroquinolones	Drug purchases	0.9777239123031818	0.9769050039618964	0.9785435071092399	9.25539358600583e-16	TRUE	875013.0	811016.0	0
Mandibular retrognathia	Diseases	0.9776961216888093	0.9716750160604675	0.9837545378503936	1.0777783015325097e-12	TRUE	11421.0	10527.0	0
Latest place of residence Taipalsaari	Place of residence	0.9776891216576045	0.9658672693814111	0.9896556689614381	0.00046499150940971964	TRUE	2845.0	2670.0	119944
Profound mental retardation	Diseases	0.9776824358185173	0.9550618877102933	1.0008387494130422	0.08509233759014215	TRUE	808.0	742.0	0
Long labour	Diseases	0.9776485609852144	0.9751932388569474	0.9801100650746696	9.25539358600583e-16	TRUE	72068.0	66346.0	0
Infectious mononucleosis	Diseases	0.977641924641844	0.9732149113517714	0.9820890757724302	9.25539358600583e-16	TRUE	21222.0	19031.0	0
Code outside the ATC-classification	Drug purchases	0.9776262764135215	0.9767752351083494	0.9784780592109809	9.25539358600583e-16	TRUE	767749.0	707960.0	0
Lipid modifying agents	Drug purchases	0.977612090506825	0.9610384566326117	0.9944715457630036	0.014968918035502241	TRUE	1564.0	1495.0	0
Crohn's disease patients in KELA-register (KELA code 209, or 208 with ICD K50)	Diseases	0.9776081055080773	0.9710671965825333	0.9841930726509339	5.2994401963306996e-11	TRUE	9742.0	8974.0	0
Eustachian salpingitis and obstruction	Diseases	0.9775858454656656	0.9734662974290582	0.9817228267468247	9.25539358600583e-16	TRUE	24532.0	22143.0	0
Proton pump inhibitors	Drug purchases	0.9775455997903022	0.9768040180029856	0.9782877445805725	9.25539358600583e-16	TRUE	1533773.0	1414983.0	0
Other obstetric trauma	Diseases	0.9775194363966648	0.9718378115593156	0.9832342775386365	2.474725773399159e-14	TRUE	12848.0	11772.0	0
Calcaneal spur	Diseases	0.9775077344169065	0.9618689337907186	0.9934008026220065	0.009184646659508964	TRUE	1676.0	1592.0	0
Continuous positive airway pressure	Diseases	0.9774491900352367	0.9733618293526883	0.9815537144454404	9.25539358600583e-16	TRUE	25287.0	23753.0	0
Angiotensin II receptor blockers (ARBs) and diuretics	Drug purchases	0.9774117784257528	0.9759755413407188	0.9788501290647406	9.25539358600583e-16	TRUE	231695.0	219970.0	0
Other specified/unspecified diseases of inner ear	Diseases	0.9774076317004919	0.9499867485568237	1.0056200046554875	0.15858430725612427	TRUE	553.0	519.0	0
Other salmonella infections	Diseases	0.977376343881099	0.9694276826549603	0.9853901788343947	6.352860050241408e-08	TRUE	6584.0	6127.0	0
Undocumented service code 3	Long-term care	0.9773014671994886	0.9399869669636441	1.0160972347047597	0.3127142818831297	TRUE	452.0	398.0	3081328
Arthropathy in ulcerative colitis	Diseases	0.9772710045185783	0.9593009273857258	0.9955777056063775	0.02359145580675547	TRUE	1265.0	1178.0	0
Spermatocele	Diseases	0.9771012042955287	0.9711232078609305	0.9831159998109055	1.7257221322280594e-13	TRUE	11957.0	11180.0	0
Glucagon-like peptide-1 (GLP-1) analogues	Drug purchases	0.9770823276097249	0.9728926890981936	0.9812900082661443	9.25539358600583e-16	TRUE	24033.0	22747.0	0
Other disorders of patella	Diseases	0.9770217457401457	0.9739695988933103	0.9800834571569486	9.25539358600583e-16	TRUE	45074.0	41743.0	0
Melanocytic naevi	Diseases	0.9769957844683542	0.9739161062730861	0.9800852010976878	9.25539358600583e-16	TRUE	44512.0	41427.0	0
Drugs used in erectile dysfunction	Drug purchases	0.9769612888227672	0.9711478747785847	0.9828095026989081	2.2953795548443318e-14	TRUE	12883.0	12241.0	0
Corticosteroids, moderately potent, combinations with antibiotics	Drug purchases	0.9769191421588612	0.9714787141112681	0.9823900374281352	9.25539358600583e-16	TRUE	14256.0	13334.0	0
Anesthetics for topical use	Drug purchases	0.9768890856191518	0.9528073637657755	1.0015794607528	0.09530444866397328	TRUE	692.0	646.0	0
Selective serotonin (5-HT1) agonists	Drug purchases	0.9767622745249098	0.9754661654619384	0.9780601057375184	9.25539358600583e-16	TRUE	280095.0	257814.0	0
Urethral stricture	Diseases	0.9767590464118597	0.9688977409577468	0.9846841358142991	1.844547976554387e-08	TRUE	6847.0	6391.0	0
Benign neoplasm: Retina	Diseases	0.976746803369912	0.9510900978738295	1.0030956268245186	0.11784537885824935	TRUE	627.0	591.0	0
Progestogens and estrogens, fixed combinations	Drug purchases	0.9767307966086719	0.9751175126892387	0.9783467496269272	9.25539358600583e-16	TRUE	193831.0	186739.0	0
Disorders of iron metabolism	Diseases	0.9767075784222093	0.9581906559574778	0.995582338249926	0.02446517207055735	TRUE	1220.0	1137.0	0
Opium derivatives and expectorants	Drug purchases	0.9766989672552765	0.9758061366825572	0.9775926147386522	9.25539358600583e-16	TRUE	673122.0	625013.0	0
Other antifungals for topical use	Drug purchases	0.9766515365427954	0.9750899702415635	0.978215603627942	9.25539358600583e-16	TRUE	184660.0	173343.0	0
Vertical strabismus	Diseases	0.9766358923691836	0.9676029749965996	0.9857531352330778	1.01509297099838e-06	TRUE	5065.0	4698.0	0
Tooth agenesis EXCLUDE clefts and syndromes	Diseases	0.9766235977521466	0.9673985721226432	0.9859365923949576	1.7209373245874557e-06	TRUE	4813.0	4353.0	0
Obstructed labour due to malposition and malpresentation of fetus	Diseases	0.9765946261090628	0.9740837913362378	0.9791119329034043	9.25539358600583e-16	TRUE	68411.0	63036.0	0
Meniscus derangement	Diseases	0.9765397101915976	0.9748860917630939	0.9781961335159041	9.25539358600583e-16	TRUE	163517.0	153807.0	0
Gilbert syndrome	Diseases	0.9764999094660615	0.9575346527802473	0.995840798469844	0.026872225227073446	TRUE	1146.0	1054.0	0
Latest place of residence Naantali	Place of residence	0.9763007462990727	0.969988562426873	0.98265400659916	5.470878017419781e-13	TRUE	9931.0	9289.0	119944
Information missing about birth status of the child	Pregnancy related	0.9762152458568611	0.9657657934686403	0.9867777598755021	1.9569109551633554e-05	TRUE	3338.0	2996.0	2358873
Labour and delivery complicated by fetal stress [distress]	Diseases	0.9761469168617899	0.9737774724919789	0.9785221266829286	9.25539358600583e-16	TRUE	78598.0	71489.0	0
Other congenital musculoskeletal deformities	Diseases	0.9761331042327073	0.9468225263188211	1.0063510432979867	0.16459609772107714	TRUE	454.0	411.0	0
Carcinoma in situ of breast, lobular	Diseases	0.9760999591756809	0.9535820594195269	0.9991495969237777	0.06265332460298956	TRUE	814.0	783.0	0
Latest place of residence Siilinjärvi	Place of residence	0.9760385811274256	0.9703832459440129	0.9817268752640873	9.25539358600583e-16	TRUE	12434.0	11596.0	119944
Influenza B	Diseases	0.9760260597510662	0.9714193894739754	0.9806545758048335	9.25539358600583e-16	TRUE	19752.0	18255.0	0
Ulcerative proctitis	Diseases	0.9760128129224314	0.9693280272933068	0.9827436988990637	5.843391346454126e-12	TRUE	9232.0	8551.0	0
Constitutional tall stature	Diseases	0.9760063996639706	0.9425939505464164	1.0106032312564879	0.2256716651352054	TRUE	350.0	302.0	0
Corticosteroids, potent (group III)	Drug purchases	0.9759413596171028	0.9751145014963939	0.9767689188804477	9.25539358600583e-16	TRUE	832690.0	771945.0	0
Other Crohn's disease	Diseases	0.975929778459896	0.9693184596246532	0.9825861903564618	2.828745551973789e-12	TRUE	9435.0	8677.0	0
Severe mental retardation	Diseases	0.9758434250662958	0.9601093960228104	0.9918352993834205	0.005232755231287638	TRUE	1651.0	1512.0	0
Peripheral retinal degeneration	Diseases	0.9758238571794441	0.9670054357781387	0.9847226964906534	2.0566789069359352e-07	TRUE	5315.0	5009.0	0
Field of education: arts and humanities	Education	0.9757906020184514	0.9739906233499547	0.9775939071288352	9.25539358600583e-16	TRUE	134436.0	124130.0	0
Dacryoadenitis	Diseases	0.9757640855776838	0.9549390836067831	0.997043232440686	0.03923514957607447	TRUE	1002.0	934.0	0
Imidazole and triazole derivatives	Drug purchases	0.9756970813269317	0.9745947816589577	0.9768006277331199	9.25539358600583e-16	TRUE	394971.0	368349.0	0
Benign neoplasm: Peripheral nerves and autonomic nervous system	Diseases	0.975667063900934	0.9606150294204617	0.9909549511788981	0.003146230305122127	TRUE	1846.0	1748.0	0
Salt solutions	Drug purchases	0.9755618955448869	0.9577110935099199	0.9937454191442702	0.013773302797898287	TRUE	1288.0	1200.0	0
Tibial collateral bursitis [Pellegrini-Stieda]	Diseases	0.9755077290630115	0.9590996253238425	0.9921965396872702	0.006791806132375903	TRUE	1522.0	1434.0	0
Slow fetal growth and fetal malnutrition	Diseases	0.975450623787146	0.8983573602764933	1.0591597080630384	0.6215765843530461	TRUE	72.0	65.0	0
Latest place of residence Kaarina	Place of residence	0.9754294154265938	0.971074647279754	0.979803712458948	9.25539358600583e-16	TRUE	20956.0	19498.0	119944
Influenza A	Diseases	0.9754053607938551	0.9724939534609437	0.9783254841631264	9.25539358600583e-16	TRUE	49714.0	45902.0	0
Benign intracranial hypertension	Diseases	0.9753522422352477	0.9536967741644453	0.9974994381907086	0.04442479630299971	TRUE	856.0	786.0	0
Hereditary corneal dystrophies	Diseases	0.9752679708584119	0.963216616254585	0.9874701068600432	0.00013352501710282483	TRUE	2900.0	2766.0	0
Glucocorticoids	Drug purchases	0.9752363171057269	0.9742754999482514	0.9761980818079269	9.25539358600583e-16	TRUE	549837.0	510441.0	0
Ulcerative enterocolitis	Diseases	0.9752259660124628	0.9658857905822613	0.9846564615176852	5.291418041449496e-07	TRUE	4748.0	4392.0	0
Lymphangioma, anys site	Diseases	0.9751605265068997	0.9575139134309696	0.9931323598732961	0.011182602385626942	TRUE	1291.0	1186.0	0
Congenital malformations of pulmonary and tricuspid valves	Diseases	0.9751463315142469	0.9509124423454755	0.9999978184323924	0.07324762295565558	TRUE	681.0	622.0	0
Other ulcerative colitis	Diseases	0.9751098268388039	0.9680290468448335	0.9822424001601403	1.651088291148312e-11	TRUE	8288.0	7677.0	0
Angiotensin II receptor blockers (ARBs), plain	Drug purchases	0.9750789955603868	0.974102967735181	0.9760560013420788	9.25539358600583e-16	TRUE	589377.0	555666.0	0
Corticosteroids, moderately potent, other combinations	Drug purchases	0.9750396191962143	0.97143233758142	0.9786602959597441	9.25539358600583e-16	TRUE	32198.0	30149.0	0
Villonodular synovitis (pigmented)	Diseases	0.9749988061511047	0.9576269547876047	0.9926857919396401	0.009304862465653608	TRUE	1339.0	1247.0	0
Corticosteroids and anti-infectives in combination	Drug purchases	0.9749602036848508	0.9738742192752623	0.9760473990949101	9.25539358600583e-16	TRUE	419875.0	393880.0	0
Other complications of labour and delivery, not elsewhere classified	Diseases	0.9749148625860495	0.9709388581021402	0.9789071488486972	9.25539358600583e-16	TRUE	26585.0	24083.0	0
Latest place of residence Finström	Place of residence	0.9748986343439596	0.9578799340070235	0.9922197067745953	0.0075581023230271065	TRUE	1333.0	1244.0	119944
Maxillary hypoplasia	Diseases	0.974851133324815	0.9497226498551122	1.0006444853027958	0.0812048920946205	TRUE	630.0	578.0	0
Other specified disorders of external ear	Diseases	0.9748296345607109	0.9650736754837814	0.9846842169240575	1.1206955408144356e-06	TRUE	4428.0	4170.0	0
Retinal breaks without detachment	Diseases	0.9746850877170534	0.9705691320134027	0.9788184982220115	9.25539358600583e-16	TRUE	24935.0	23756.0	0
Abnormalities of forces of labour	Diseases	0.9746494347322501	0.9709079489684155	0.9784053386659387	9.25539358600583e-16	TRUE	30058.0	28030.0	0
Chronic sinusitis	Diseases	0.974559097054895	0.9724143872113657	0.9767085371660689	9.25539358600583e-16	TRUE	93218.0	86977.0	0
Iliotibial band syndrome	Diseases	0.9745211185752943	0.9582899294857219	0.9910272260284592	0.0042699639898681795	TRUE	1567.0	1451.0	0
Other specified congenital malformation syndromes affecting multiple systems	Diseases	0.9745018309004184	0.959382804213792	0.989859120110562	0.0019996698634739555	TRUE	1769.0	1607.0	0
Antiallergic agents, excluding corticosteroids	Drug purchases	0.9744914594115592	0.9719856341397457	0.9770037448203052	9.25539358600583e-16	TRUE	67108.0	61485.0	0
Ulcerative rectosigmoiditis	Diseases	0.9744633744666408	0.9689030700274355	0.9800555881715023	9.25539358600583e-16	TRUE	13373.0	12434.0	0
Natural and semisynthetic estrogens, plain	Drug purchases	0.9744493912990498	0.9732653351755542	0.9756348879227388	9.25539358600583e-16	TRUE	497905.0	476287.0	0
Benign neoplasm: Scapula and long bones of upper limb	Diseases	0.9743764080043629	0.9593398943610929	0.9896486011433706	0.0017794645922807378	TRUE	1779.0	1643.0	0
HMG CoA reductase inhibitors	Drug purchases	0.9742669442263026	0.9733035780405167	0.9752312639423422	9.25539358600583e-16	TRUE	758957.0	717603.0	0
Main reason for treatment in social welfare services: lack of services for those living at home	Long-term care	0.9742286497175983	0.9504844593336392	0.9985659971715688	0.05675702219236142	TRUE	1210.0	1039.0	3084128
Second-generation cephalosporins	Drug purchases	0.9741632953056067	0.9718885236074354	0.9764433912628397	9.25539358600583e-16	TRUE	81862.0	76162.0	0
Nail dystrophy	Diseases	0.9740035822912249	0.9520285274741505	0.9964858729949114	0.036065913754036005	TRUE	832.0	784.0	0
Congenital lactase deficiency	Diseases	0.9739649895759956	0.9406264352850371	1.0084851598204485	0.18575114973010548	TRUE	360.0	332.0	0
Malignant melanoma	Diseases	0.9739615388607318	0.9689262795663933	0.9790229650954205	9.25539358600583e-16	TRUE	16729.0	15890.0	0
Congenital hydrocephalus	Diseases	0.9738717810152071	0.954333355686607	0.9938102238660353	0.0165216460282734	TRUE	1056.0	956.0	0
Mumps	Diseases	0.9738630685364684	0.9658296927873004	0.9819632626143847	5.414460659125047e-10	TRUE	6381.0	5950.0	0
Pre-existing hypertension complicating pregnancy, childbirth and the puerperium	Diseases	0.973802085586076	0.9690956802491485	0.9785313475424756	9.25539358600583e-16	TRUE	18594.0	17295.0	0
IgA nephropathy (IgA glomerulonephritis)	Diseases	0.9737779910958325	0.961104489429449	0.9866186105379152	0.00011919258238436848	TRUE	2509.0	2335.0	0
Piperazine derivatives	Drug purchases	0.9737051773130826	0.9728951003260236	0.9745159288073159	9.25539358600583e-16	TRUE	894355.0	823853.0	0
Latest place of residence Paimio	Place of residence	0.97369922232924	0.9658116892772617	0.9816511708136848	1.9273667970863842e-10	TRUE	6391.0	5978.0	119944
Other and unspecified disorders involving the immune mechanism, not elsewhere classified	Diseases	0.9736222619414101	0.9616913710715851	0.9857011692760073	3.6078187258522696e-05	TRUE	2842.0	2647.0	0
Dental caries 2	Diseases	0.9734083293904555	0.9716319648679691	0.975187941511859	9.25539358600583e-16	TRUE	137420.0	126334.0	0
Testosterone-5-alpha reductase inhibitors	Drug purchases	0.9732560344257646	0.9708817442381594	0.9756361309372896	9.25539358600583e-16	TRUE	82982.0	78913.0	0
Triazole derivatives	Drug purchases	0.9732242734518475	0.9723579012022323	0.9740914176403485	9.25539358600583e-16	TRUE	816499.0	757858.0	0
Solutions affecting the electrolyte balance	Drug purchases	0.9732222054586724	0.948541096371235	0.9985455188197216	0.05714601118309137	TRUE	680.0	643.0	0
Atypical virus infections of central nervous system	Diseases	0.9732017891619917	0.9584171621666289	0.9882144851068901	0.0008445061971761638	TRUE	1867.0	1747.0	0
Ankylosing spondylitis, strict definition	Diseases	0.9731520643391419	0.9659339022527472	0.9804241657932137	1.0150831272665376e-12	TRUE	7815.0	7215.0	0
Female infertility	Diseases	0.9731217362259797	0.97098741484302	0.975260749047465	9.25539358600583e-16	TRUE	95728.0	88991.0	0
Oxicams	Drug purchases	0.9730091394415743	0.9721329979885237	0.9738860705230474	9.25539358600583e-16	TRUE	726492.0	680289.0	0
Other disorders of optic disc	Diseases	0.9730061225009031	0.9566406232088416	0.9896515906345347	0.0025943549005627052	TRUE	1493.0	1392.0	0
Latest place of residence Espoo	Place of residence	0.9729978666629878	0.9711118539468772	0.9748875422362151	9.25539358600583e-16	TRUE	115124.0	107155.0	119944
Other or unspecified paralytic strabismus	Diseases	0.9729893592411991	0.9531883151735204	0.9932017400195033	0.014378267783655254	TRUE	1032.0	967.0	0
Antiallergic agents, excluding corticosteroids	Drug purchases	0.9729859326659128	0.9708161352214449	0.975160579659929	9.25539358600583e-16	TRUE	90862.0	85060.0	0
Other chemotherapeutics	Drug purchases	0.9729806571897943	0.9711389066775812	0.9748259005544981	9.25539358600583e-16	TRUE	129072.0	121792.0	0
Dronedarone medication	Diseases	0.9729472547910376	0.9598736933830373	0.9861988792182318	0.00012009746529229448	TRUE	2486.0	2404.0	0
Valgus deformity, not elsewhere classified	Diseases	0.9729461451276861	0.9541628763881554	0.9920991737827112	0.009382449623511473	TRUE	1161.0	1097.0	0
Ulcerative ileocolitis	Diseases	0.9728820967212181	0.9642855012309389	0.9815553307733433	1.9143002552692302e-09	TRUE	5588.0	5185.0	0
Kela reimbursement Agammaglobulinemia (D80-84)	Diseases	0.9728450427853114	0.9486034785890819	0.9977061002133746	0.04881228449646917	TRUE	661.0	615.0	0
Other ophthalmologicals	Drug purchases	0.9727394434186213	0.9717397609697731	0.9737401542961073	9.25539358600583e-16	TRUE	525388.0	494725.0	0
Melanocytic naevi, other sites/unspecified	Diseases	0.9727355316042758	0.9660911740701109	0.9794255861577561	2.9851169191952053e-15	TRUE	9365.0	8774.0	0
Retinopathy of prematurity	Diseases	0.972729963371378	0.9411795644494236	1.0053380007182773	0.1394216288076146	TRUE	408.0	376.0	0
Pollen allergy	Diseases	0.9726770402045164	0.9692892327679992	0.9760766885228253	9.25539358600583e-16	TRUE	36215.0	33037.0	0
Tarsal tunnel syndrome	Diseases	0.972640013712679	0.9561908016249471	0.9893721992172723	0.002377313443697401	TRUE	1535.0	1457.0	0
Combinations of penicillins, including beta-lactamase inhibitors	Drug purchases	0.9726354332560925	0.9718606552761566	0.9734108288975365	9.25539358600583e-16	TRUE	1010287.0	931486.0	0
Antiarrhythmics, class Ic	Drug purchases	0.9726340611465257	0.9682384293634939	0.9770496483229669	9.25539358600583e-16	TRUE	22059.0	21138.0	0
Chondromalacia	Diseases	0.9725895525034548	0.9636936653582258	0.9815675578683478	4.697945231863482e-09	TRUE	5197.0	4861.0	0
Female infertility, cervigal, vaginal, other or unspecified origin	Diseases	0.9725790261032033	0.9703071398801304	0.9748562317419526	9.25539358600583e-16	TRUE	83762.0	77931.0	0
Adrenergics in combination with corticosteroids or other drugs, excl. anticholinergics	Drug purchases	0.9725347425043112	0.9714500866693284	0.9736206093930541	9.25539358600583e-16	TRUE	405172.0	378188.0	0
Perineal laceration during delivery	Diseases	0.9725202693832409	0.9693941094711819	0.975656510722142	9.25539358600583e-16	TRUE	43373.0	39632.0	0
Scissor bite	Diseases	0.9724887492866231	0.9564651579331208	0.9887807827027917	0.0016611574708258262	TRUE	1599.0	1476.0	0
Carcinoma in situ of skin of ear and external auricular canal	Diseases	0.9724804205886024	0.9338996164700559	1.0126550560142649	0.2315288635028991	TRUE	290.0	280.0	0
Hereditary deficiency of other clotting factors	Diseases	0.9724349004742564	0.9554871672173951	0.9896832402409699	0.0030372768964095666	TRUE	1397.0	1284.0	0
Corticosteroids acting locally	Drug purchases	0.9724283970205917	0.9689570296851019	0.9759122008117845	9.25539358600583e-16	TRUE	34646.0	32436.0	0
Other dermatologicals	Drug purchases	0.9723224583747848	0.963141841835252	0.9815905840603074	1.0395207588373045e-08	TRUE	4799.0	4442.0	0
Atrioventricular septal defect	Diseases	0.9722890088778507	0.9453515292754198	0.9999940630648255	0.07324762295565558	TRUE	579.0	527.0	0
First-generation cephalosporins	Drug purchases	0.9722433385993677	0.9715028875549775	0.9729843539938553	9.25539358600583e-16	TRUE	1964145.0	1795915.0	0
IBD patients in KELA-register	Diseases	0.9722311861089307	0.969086747426805	0.9753858276904892	9.25539358600583e-16	TRUE	42224.0	39160.0	0
Latest place of residence Kauniainen	Place of residence	0.9722139743567866	0.9684947421788866	0.9759474892017892	9.25539358600583e-16	TRUE	28721.0	26721.0	119944
Sleep apnoea	Diseases	0.9721548934877383	0.9705959560392244	0.973716334847332	9.25539358600583e-16	TRUE	184004.0	172899.0	0
Other antibacterials	Drug purchases	0.9721522158065841	0.9629032434649294	0.9814900272813056	1.0923234227936429e-08	TRUE	4784.0	4512.0	0
Enthesopathies of lower limb, excluding foot	Diseases	0.9721358946247859	0.9689354800124348	0.9753468802750463	9.25539358600583e-16	TRUE	40775.0	38199.0	0
Corticosteroids/anti-infectives/mydriatics in combination	Drug purchases	0.972126828503178	0.9575185129219885	0.986958014850039	0.0004245168462361878	TRUE	1909.0	1806.0	0
Type 1 diabetes with ophthalmic complications	Diseases	0.9721133633071325	0.9669851756594	0.977268747140714	9.25539358600583e-16	TRUE	15600.0	14423.0	0
Noise effects on inner ear	Diseases	0.9720939593654035	0.9651960510604557	0.9790411645348911	7.65121842400637e-15	TRUE	8720.0	8065.0	0
Osteomalacia	Diseases	0.9720837776710333	0.9557135887407132	0.9887343676428072	0.0018035878326379516	TRUE	1506.0	1405.0	0
Melanoma in situ	Diseases	0.9720347579821236	0.9603772613420472	0.9838337586262863	6.807169148972681e-06	TRUE	3073.0	2938.0	0
Distal bite	Diseases	0.9720338826942612	0.9607154896103101	0.9834856201693334	3.4498726526471083e-06	TRUE	3199.0	2958.0	0
Main reason for treatment in social welfare services: investigation and treatment of a sometic disease	Long-term care	0.9719907276098411	0.9588432990485436	0.9853184305475106	7.332081603832374e-05	TRUE	3962.0	3427.0	3084122
Other specified/unspecified disorders of synovium and tendon +Other specified/unspecified bursopathies	Diseases	0.9719524831573537	0.965601121919023	0.9783456212626165	9.25539358600583e-16	TRUE	10198.0	9491.0	0
Other disorders of breast and lactation associated with childbirth	Diseases	0.9717642240308949	0.9595706526993025	0.9841127429751518	1.4734839381453116e-05	TRUE	2703.0	2478.0	0
Gonadotropin-releasing hormone analogues	Drug purchases	0.9716877901586136	0.9680998741706062	0.9752890034741803	9.25539358600583e-16	TRUE	32839.0	30935.0	0
Insulins and analogues	Drug purchases	0.9716004539410841	0.966454932111768	0.976773371144997	9.25539358600583e-16	TRUE	15604.0	14572.0	0
Other fibroblastic disorders	Diseases	0.9713625768777467	0.945093310167124	0.9983620089234642	0.056363469466775874	TRUE	592.0	563.0	0
Mandibular retrognathia AND surgery (BSSRO)	Diseases	0.9713374253913732	0.9624194565762513	0.9803380298673227	9.559096999903391e-10	TRUE	5096.0	4733.0	0
Peroneal tendinitis	Diseases	0.9711753051189153	0.9568705494480321	0.9856939100246	0.000188890313175854	TRUE	2029.0	1905.0	0
Juvenile rheuma	Diseases	0.9708502664780095	0.9602274790689146	0.9815905714699675	2.2190170195503658e-07	TRUE	3586.0	3312.0	0
Other centrally acting agents	Drug purchases	0.9708437354420049	0.9701195233431794	0.9715684881785059	9.25539358600583e-16	TRUE	1413003.0	1302565.0	0
Latest place of residence Sauvo	Place of residence	0.9708140141009223	0.955999286151004	0.9858583197999136	0.00026836726387871173	TRUE	1771.0	1662.0	119944
Antiandrogens and estrogens	Drug purchases	0.9706069493014287	0.9688462027373288	0.97237089578359	9.25539358600583e-16	TRUE	146511.0	135357.0	0
Campylobacter enteritis	Diseases	0.9705256236932359	0.960493640045091	0.980662387520781	2.631177821383541e-08	TRUE	4060.0	3779.0	0
Purine analogues	Drug purchases	0.9703884695456803	0.9606705645882602	0.9802046784173064	7.470285164849036e-09	TRUE	4296.0	3989.0	0
Other congenital malformations of female genitalia	Diseases	0.9703261855623884	0.9529103899539175	0.988060279659231	0.0018505076792237566	TRUE	1316.0	1212.0	0
Carcinoma in situ of skin of upper limb, including shoulder	Diseases	0.9699573770061234	0.9461916393227395	0.9943200448082724	0.02466328541195777	TRUE	759.0	736.0	0
Rubella [German measles]	Diseases	0.9699207834937076	0.9635507390690256	0.9763329403514223	9.25539358600583e-16	TRUE	10101.0	9442.0	0
Sympathomimetics	Drug purchases	0.9698776841170483	0.9689747985958593	0.9707814109421243	9.25539358600583e-16	TRUE	637321.0	594120.0	0
Single delivery by forceps and vacuum extractor	Diseases	0.9697927808443788	0.967385425074594	0.9722061273616488	9.25539358600583e-16	TRUE	75038.0	68590.0	0
Acquired clawhand, clubhand, clawfoot and clubfoot	Diseases	0.9697779238566094	0.9470171933112603	0.9930856886676688	0.01781777704039349	TRUE	791.0	746.0	0
Other congenital malformations of kidney	Diseases	0.9695441735594374	0.9399185563639137	1.00010357080247	0.07436114477496115	TRUE	471.0	439.0	0
Other antiallergics	Drug purchases	0.9695417905372277	0.968437162866658	0.9706476781783325	9.25539358600583e-16	TRUE	388137.0	360085.0	0
Diastasis of muscle	Diseases	0.9695221977767103	0.94774543883919	0.9917993307707954	0.012154761053907105	TRUE	836.0	779.0	0
Keratoconus	Diseases	0.9694909030109874	0.9607083273512136	0.9783537669674519	3.450366580848366e-11	TRUE	5289.0	4897.0	0
Leukotriene receptor antagonists	Drug purchases	0.9694404875964073	0.9679858439839214	0.970897317178918	9.25539358600583e-16	TRUE	208777.0	195779.0	0
Benign neoplasm: Scrotum	Diseases	0.9693689064783834	0.9432354522390083	0.9962264189885334	0.0390370372224372	TRUE	571.0	527.0	0
Alpha-adrenoreceptor antagonists	Drug purchases	0.9693659616475959	0.9679441904112138	0.9707898212620774	9.25539358600583e-16	TRUE	259467.0	244776.0	0
Nezelof syndrome	Diseases	0.9693161247277111	0.9417049904880607	0.9977368275070854	0.05183911495744136	TRUE	527.0	498.0	0
Other conditions of integument specific to fetus and newborn	Diseases	0.9690998640756855	0.8868974127917714	1.0589212833480317	0.5630995345359496	TRUE	50.0	44.0	0
Field of education: business. administration and law	Education	0.9690886583192962	0.9680139462265546	0.970164563582949	9.25539358600583e-16	TRUE	414935.0	388988.0	0
Ulcerative colitis (strict definition, require KELA, min 2 HDR)	Diseases	0.9690711302637836	0.9651943603204937	0.9729634715218377	9.25539358600583e-16	TRUE	27459.0	25533.0	0
Latest place of residence Pirkkala	Place of residence	0.9690530781352039	0.9635636771421536	0.9745737521245048	9.25539358600583e-16	TRUE	12933.0	12085.0	119944
Molar incisor enamel hypoplasia	Diseases	0.9689989998467771	0.9530607829451706	0.9852037545836909	0.00033327668768766373	TRUE	1588.0	1452.0	0
Left ventricular outflow tract obstruction, narrow definition	Diseases	0.9688521416669527	0.9601980141811903	0.9775842675670353	6.370196374968016e-12	TRUE	5428.0	5022.0	0
Chromosomal abnormalities, not elsewhere classified	Diseases	0.9687345312756995	0.9590321445521575	0.978535075614362	9.244593394778272e-10	TRUE	4299.0	3936.0	0
Acetic acid derivatives and related substances	Drug purchases	0.9687297392803652	0.9680092109899353	0.9694508038890567	9.25539358600583e-16	TRUE	1603888.0	1480154.0	0
Agents for dermatitis, excluding corticosteroids	Drug purchases	0.968580290794527	0.9609618673581203	0.9762591124398824	2.557688156150775e-15	TRUE	6973.0	6450.0	0
Latest place of residence Hailuoto	Place of residence	0.96851205192507	0.9440110124484115	0.9936489959913157	0.0224181778748003	TRUE	609.0	579.0	119944
Antifungals for systemic use	Drug purchases	0.9684766387858404	0.9673717635208395	0.9695827759745375	9.25539358600583e-16	TRUE	389487.0	366030.0	0
Staphylococcal scalded skin syndrome	Diseases	0.9681977389499927	0.8956592816899099	1.0466110058494569	0.4913144698870856	TRUE	74.0	68.0	0
Anti-infectives for treatment of acne	Drug purchases	0.9681942907127236	0.9658286086320339	0.9705657672497555	9.25539358600583e-16	TRUE	74627.0	68770.0	0
Cholinergic urticaria	Diseases	0.9680296090756927	0.9453280862018795	0.9912762962668603	0.0117126731040895	TRUE	778.0	716.0	0
Postdysenteric arthropathy	Diseases	0.9679629710530493	0.9523679607405947	0.983813349413014	0.0001439710958148473	TRUE	1611.0	1505.0	0
Main reason for treatment in social welfare services: psychic-social reasons	Long-term care	0.9679507815388114	0.9617082749107361	0.9742338086552907	9.25539358600583e-16	TRUE	20229.0	17248.0	3083675
Synovial hypertrophy, not elsewhere classified	Diseases	0.9679498991187495	0.9547541038218285	0.9813280754212311	5.521156642473028e-06	TRUE	2325.0	2155.0	0
Mucosal proctocolitis	Diseases	0.9678765790936268	0.9634116855202086	0.9723621650407431	9.25539358600583e-16	TRUE	20521.0	19104.0	0
Latest place of residence Rusko	Place of residence	0.9678342072653726	0.9577511613101097	0.9780234058622013	1.4079471262735099e-09	TRUE	3829.0	3592.0	119944
Melanoma in situ of trunk	Diseases	0.9676362999856659	0.946942381723565	0.9887824508875808	0.004687381840024403	TRUE	956.0	910.0	0
Congenital malformations of great arteries	Diseases	0.9675182645515352	0.9525767323083731	0.9826941604718705	5.40870454221906e-05	TRUE	1783.0	1637.0	0
Unspecified maternal hypertension	Diseases	0.9674896673239813	0.9543501441359215	0.9808100958858923	3.6155195920102875e-06	TRUE	2355.0	2184.0	0
Melanocytic naevi of trunk	Diseases	0.9673867457626961	0.9623032469369587	0.972497098867886	9.25539358600583e-16	TRUE	15882.0	14897.0	0
Mother tongue Swedish	Mother tongue	0.9673634843433918	0.9657270339113804	0.9690027077846725	9.25539358600583e-16	TRUE	160742.0	150547.0	4741
Mother tongue Burmese	Mother tongue	0.9673325994671619	0.9249593243834843	1.0116470349824225	0.19534873299350294	TRUE	223.0	203.0	4741
Balanced rearrangements and structural markers, not elsewhere classified	Diseases	0.9671616968234298	0.9410054905325986	0.994044941515643	0.026154591391289787	TRUE	607.0	563.0	0
Hypoplasia of dental enamel	Diseases	0.9669166343046663	0.950410062805753	0.9837098893240007	0.00021615308140890416	TRUE	1472.0	1349.0	0
Short-cycle tertiary education	Education	0.9665755833476555	0.9654536995635062	0.9676987707916548	9.25539358600583e-16	TRUE	380769.0	361727.0	0
Congenital malformations of aortic and mitral valves	Diseases	0.966434998982732	0.9567176582364861	0.9762510383474948	4.952557553841892e-11	TRUE	4292.0	3984.0	0
Other antihistamines for systemic use	Drug purchases	0.9663130551408665	0.9654863761015599	0.9671404420081146	9.25539358600583e-16	TRUE	819355.0	759400.0	0
Labor income decile 8	Income	0.9662698778444551	0.964866814084523	0.9676749818734542	9.25539358600583e-16	TRUE	199068.0	187825.0	1172192
Achilles tendinitis	Diseases	0.9661672483341117	0.9614397125131525	0.970918030121144	9.25539358600583e-16	TRUE	18437.0	17468.0	0
Other acquired deformities of ankle and foot	Diseases	0.9656852303195013	0.9468569350817864	0.984887927104508	0.0008508684873968481	TRUE	1130.0	1070.0	0
Endometriosis of intestine	Diseases	0.9655340422351799	0.9517806832851331	0.9794861390727788	2.7640969790082853e-06	TRUE	2120.0	1976.0	0
Progesterone receptor modulators	Drug purchases	0.9650747825939856	0.950939816238083	0.9794198540169712	3.889646968586607e-06	TRUE	2019.0	1886.0	0
In-vitro fertilization	Pregnancy related	0.964854992268976	0.9464377534198423	0.9836306220271794	0.00045933694612876926	TRUE	1024.0	945.0	2358873
Cholangitis (primary sclerosing, PSC), with reimbursement 202	Diseases	0.9647641043558199	0.9470415768731677	0.9828182835716625	0.00025077103776108587	TRUE	1311.0	1224.0	0
Tumor necrosis factor alpha (TNF-α) inhibitors	Drug purchases	0.9647254714333268	0.959745593334367	0.9697311888651813	9.25539358600583e-16	TRUE	16309.0	15314.0	0
Field of education: health and welfare	Education	0.9642743409092771	0.9630075736473378	0.9655427745125202	9.25539358600583e-16	TRUE	294133.0	276540.0	0
Progestogens	Drug purchases	0.9641061663217778	0.9623471525153154	0.965868395318895	9.25539358600583e-16	TRUE	142935.0	136716.0	0
Main reason for treatment in social welfare services: physical reasons	Long-term care	0.9640772737602661	0.9559680101289489	0.9722553264681478	9.25539358600583e-16	TRUE	11339.0	10057.0	3084012
Ovulation stimulants, synthetic	Drug purchases	0.9640105893499094	0.9590836996307615	0.9689627888958368	9.25539358600583e-16	TRUE	16636.0	15817.0	0
Retinoids for topical use in acne	Drug purchases	0.9635557892811187	0.9590623080334003	0.9680703237738187	9.25539358600583e-16	TRUE	20012.0	18557.0	0
Monosomies and deletions from the autosomes, not elsewhere classified	Diseases	0.963530908666877	0.9206734044424736	1.0083834370328293	0.1511805624163083	TRUE	228.0	207.0	0
Interleukin inhibitors	Drug purchases	0.9633630720979072	0.9522363867445669	0.9746197704697327	4.44097346047201e-10	TRUE	3275.0	3080.0	0
Procreative management	Diseases	0.9632773502058549	0.9608524321904831	0.965708388024002	9.25539358600583e-16	TRUE	69910.0	64280.0	0
Other infiltrative disorders of skin and subcutaneous tissue	Diseases	0.9630443717383484	0.9384348327796068	0.9882992718736012	0.007091331733847639	TRUE	634.0	606.0	0
Retinoids for treatment of acne	Drug purchases	0.9629861008400528	0.960969011360407	0.965007424223103	9.25539358600583e-16	TRUE	103957.0	94767.0	0
Code outside the ATC-classification	Drug purchases	0.9629339356224551	0.9583400156404298	0.9675498771213291	9.25539358600583e-16	TRUE	19214.0	17782.0	0
Coxibs	Drug purchases	0.9625160509260441	0.9617832038011747	0.9632494564562865	9.25539358600583e-16	TRUE	1299399.0	1211124.0	0
Latest place of residence Lieto	Place of residence	0.9624831340600922	0.956322709634622	0.9686832426096761	9.25539358600583e-16	TRUE	10171.0	9591.0	119944
Other anti-acne preparations for topical use	Drug purchases	0.9623109954526079	0.9603542851682297	0.9642716925106134	9.25539358600583e-16	TRUE	111243.0	102035.0	0
Patellar tendinitis	Diseases	0.96226395606307	0.9518520215068187	0.9727897826726598	5.603936290412001e-12	TRUE	3660.0	3386.0	0
Latest place of residence Lumparland	Place of residence	0.9617242367597917	0.913356028895738	1.012653859294539	0.18635649258420087	TRUE	165.0	157.0	119944
Deep bite that required surgery	Diseases	0.9616694871935333	0.9484511359236084	0.9750720596675638	4.9943386697815385e-08	TRUE	2317.0	2168.0	0
Penicillins with extended spectrum	Drug purchases	0.9616169605017252	0.9608459020428054	0.9623886377187058	9.25539358600583e-16	TRUE	2096457.0	1919929.0	0
Latest place of residence Korsnäs	Place of residence	0.961380105307173	0.942126544840358	0.9810271368980948	0.0002284760090614503	TRUE	1054.0	1007.0	119944
Salmonella	Diseases	0.9613191407002893	0.9582185875267619	0.964429726480267	9.25539358600583e-16	TRUE	42391.0	39958.0	0
Other congenital malformations, not elsewhere classified	Diseases	0.9612780402567616	0.9396220258361819	0.9834331734162479	0.0011424222653442571	TRUE	848.0	780.0	0
Open bite that required surgery (Lefort1 or BSSRO)	Diseases	0.961108402446398	0.9449142925453344	0.9775800498951063	7.957414023143902e-06	TRUE	1496.0	1379.0	0
Ovarian hyperstimulation (induction)	Diseases	0.9608152920948089	0.9499483186058244	0.9718065787811506	7.589213753886453e-12	TRUE	3366.0	3138.0	0
Specialist vocational education	Education	0.9604649590626989	0.9571796951002423	0.963761498817317	9.25539358600583e-16	TRUE	37255.0	34776.0	0
Methanolquinolines	Drug purchases	0.9604200869317501	0.9434095294421248	0.9777373607063793	1.5912312082591614e-05	TRUE	1428.0	1371.0	0
Female infertility, associated with anovulation	Diseases	0.960278024719878	0.9555079735565363	0.9650718887542061	9.25539358600583e-16	TRUE	17755.0	16502.0	0
Down's syndrome	Diseases	0.9592239097761575	0.9429405126367648	0.9757885007118138	3.1407751482407824e-06	TRUE	1459.0	1352.0	0
Tetracyclines	Drug purchases	0.9589129143782318	0.9581843977526698	0.9596419849018483	9.25539358600583e-16	TRUE	1892891.0	1747685.0	0
Glycogenolytic hormones	Drug purchases	0.9585941076466329	0.9525576848573454	0.9646687836573998	9.25539358600583e-16	TRUE	10948.0	10169.0	0
Field of education: education	Education	0.9579489409161911	0.9556515819573039	0.9602518226600404	9.25539358600583e-16	TRUE	78615.0	74940.0	0
Field of education: information and communication technologies	Education	0.9573087595439111	0.9551237767710414	0.9594987407785863	9.25539358600583e-16	TRUE	86413.0	79870.0	0
Benign neoplasm: Testis	Diseases	0.9570001723023106	0.9336951969565134	0.9808868384157571	0.0007974768414407579	TRUE	720.0	673.0	0
Macrolides	Drug purchases	0.9569893160849277	0.95626954722782	0.95770962670059	9.25539358600583e-16	TRUE	1806661.0	1665819.0	0
Benign neoplasm: Ill-defined sites within the digestive system	Diseases	0.956900593967197	0.9282439401158307	0.9864419331630798	0.007324780673939705	TRUE	491.0	469.0	0
Field of education: social sciences, journalism and information	Education	0.9566411197597251	0.9541013815750047	0.959187618515357	9.25539358600583e-16	TRUE	63204.0	60045.0	0
In registered partnership	Marital status	0.9566202299399513	0.9432380310070726	0.9701922889530984	1.0139821657137699e-09	TRUE	2181.0	2057.0	0
Technician and associate professional occupations	Occupation	0.956485676745244	0.9555514530228638	0.9574208138396468	9.25539358600583e-16	TRUE	554758.0	521138.0	116
Carcinoma in situ of skin of scalp and neck	Diseases	0.9558637947576601	0.9283022349119188	0.984243665227422	0.004102163118236275	TRUE	556.0	548.0	0
Male infertility	Diseases	0.9557407150749546	0.9507185665590028	0.9607893929725797	9.25539358600583e-16	TRUE	15780.0	14480.0	0
Other chromosome abnormalities, not elsewhere classified	Diseases	0.9548732177537216	0.9285364347472229	0.981957010907776	0.0020090886567594815	TRUE	544.0	507.0	0
Round-the-clock residential care housing (for less than 65 years old)	Long-term care	0.954167114173224	0.9428972783989437	0.9655716509391061	1.1542584546046596e-14	TRUE	5022.0	4437.0	3081328
Corticosteroids	Drug purchases	0.9535824296889089	0.9528661902377222	0.954299207514693	9.25539358600583e-16	TRUE	1437698.0	1334363.0	0
Gonadotropins	Drug purchases	0.9532247512023452	0.9506537176929776	0.9558027380462268	9.25539358600583e-16	TRUE	61816.0	58104.0	0
Third-cycle higher education (e.g. Doctor)	Education	0.9524434385138438	0.9493573376801874	0.9555395714165406	9.25539358600583e-16	TRUE	41938.0	39975.0	0
Campylobacter	Diseases	0.9521596442306052	0.9494087287941	0.9549185304551486	9.25539358600583e-16	TRUE	52824.0	49732.0	0
Labor income decile 9	Income	0.9521115934504067	0.9507252205874078	0.9534999879592752	9.25539358600583e-16	TRUE	199039.0	190521.0	1172192
Field of education: natural sciences, mathematics and statistics	Education	0.9520717765439769	0.9489656233905476	0.9551880967542254	9.25539358600583e-16	TRUE	41384.0	39369.0	0
Gonadotropin-releasing hormones	Drug purchases	0.9505880461539032	0.9466161257208917	0.954576632425894	9.25539358600583e-16	TRUE	24950.0	23697.0	0
Congenital malformations of great veins	Diseases	0.9502295288941899	0.9089202596042281	0.9934162519115157	0.0370706543279809	TRUE	222.0	207.0	0
First-cycle higher education (e.g. Bachelor)	Education	0.9498523062011357	0.9487709339987128	0.9509349109095285	9.25539358600583e-16	TRUE	388665.0	364079.0	0
Main reason for treatment in social welfare services: nervous system related reasons	Long-term care	0.949621841856806	0.9296587002876209	0.9700136644260052	3.0988591588064173e-06	TRUE	1591.0	1406.0	3084132
Main reason for treatment in social welfare services: lack of help from the family	Long-term care	0.9489709038352858	0.9337328511725765	0.9644576338885998	3.324632750135548e-10	TRUE	2813.0	2519.0	3084112
Long-term care decision or a lease in an institutional housing unit	Long-term care	0.948688436393885	0.9426880548407096	0.954727011470993	9.25539358600583e-16	TRUE	21325.0	18753.0	3081328
Anti-gonadotropin-releasing hormones	Drug purchases	0.948537551921242	0.9442837666467864	0.9528104995384176	9.25539358600583e-16	TRUE	21810.0	20462.0	0
Institutional care, rehabilitation	Long-term care	0.9479767707475697	0.9346088607794176	0.9615358847845207	2.0938286897136096e-13	TRUE	3710.0	3418.0	3081328
Intrauterine contraceptives	Drug purchases	0.9465752784241351	0.9449302006950142	0.9482232201539335	9.25539358600583e-16	TRUE	159188.0	151633.0	0
Main reason for treatment in social welfare services: lack of appropriate place of care	Long-term care	0.9459781804242617	0.9318902411195212	0.9602790954906278	5.195430854378071e-13	TRUE	3246.0	2876.0	3084113
Allergen extracts	Drug purchases	0.9457149044769855	0.938016652925749	0.9534763351591694	9.25539358600583e-16	TRUE	6528.0	6051.0	0
Ever been married	Marital status	0.9451363608985531	0.9443081537397813	0.945965294437898	9.25539358600583e-16	TRUE	2303215.0	2130198.0	0
No smoking during pregnancy	Pregnancy related	0.9439225928193647	0.9419906368398904	0.9458585111035166	9.25539358600583e-16	TRUE	729979.0	673607.0	2358873
Managerial occupations	Occupation	0.9436963690617296	0.9418964174773322	0.9454997603297758	9.25539358600583e-16	TRUE	125566.0	120419.0	116
Main reason for treatment in social welfare services: rehabilitiation	Long-term care	0.9415477105808859	0.9341166119536828	0.9490379251965005	9.25539358600583e-16	TRUE	12631.0	11243.0	3084057
Main reason for treatment in social welfare services: vacation of the caretaker	Long-term care	0.940707027052156	0.9323554878713337	0.9491333748307678	9.25539358600583e-16	TRUE	10077.0	9062.0	3084099
Married	Marital status	0.9401716094453553	0.939472612970952	0.9408711259946011	9.25539358600583e-16	TRUE	1657498.0	1552557.0	0
Calcitonin gene-related peptide (CGRP) antagonists	Drug purchases	0.9379948455459107	0.9240706056274274	0.9521289010955015	9.25539358600583e-16	TRUE	1984.0	1907.0	0
Main reason for treatment in social welfare services: insufficient self-care abilities (hygiene)	Long-term care	0.9378475822250001	0.9320221260994838	0.943709449437893	9.25539358600583e-16	TRUE	23174.0	20679.0	3083772
Propionic acid derivatives	Drug purchases	0.9373546973943359	0.9364160542784727	0.9382942813856731	9.25539358600583e-16	TRUE	2671090.0	2441210.0	0
Labor income decile 10	Income	0.9363418355533868	0.9349719050128172	0.9377137733304048	9.25539358600583e-16	TRUE	199098.0	193976.0	1172192
Second-cycle higher education (e.g. Master)	Education	0.93538796504104	0.9343111183405621	0.9364660528685832	9.25539358600583e-16	TRUE	372216.0	355611.0	0
Professional occupations	Occupation	0.9352100866796276	0.9343124167786826	0.9361086190450294	9.25539358600583e-16	TRUE	574960.0	548025.0	116
Military occupations	Occupation	0.9315244457984518	0.9253880018316893	0.937701581825715	9.25539358600583e-16	TRUE	9994.0	9532.0	116
Not in social assistance register	Social benefits	0.9300163780000555	0.929276716220871	0.9307566285161986	9.25539358600583e-16	TRUE	2138140.0	1991297.0	0
Total number of treatment days in social welfare services missing	Long-term care	0.9272330343890536	0.9253521040841967	0.9291177879940316	9.25539358600583e-16	TRUE	3081328.0	2791110.0	0
Main reason for treatment in social welfare services: deficiencies in communication (speech, hearing, eyesight)	Long-term care	0.914232993825842	0.8899422443495173	0.9391867531928283	9.526066624766087e-11	TRUE	948.0	860.0	3084101
Main reason for treatment in social welfare services: medical rehabilitation	Long-term care	0.9109215394362584	0.8853909564403486	0.9371883064459867	1.8043884074208653e-10	TRUE	839.0	757.0	3084134
Intellectual disability services, supported living	Long-term care	0.9017412242409102	0.8894726544797811	0.9141790153976903	9.25539358600583e-16	TRUE	3720.0	3407.0	3081328
Intellectual disability services, institutionalized care	Long-term care	0.8957686646781993	0.8867890643149977	0.9048391922144216	9.25539358600583e-16	TRUE	7260.0	6568.0	3081328
Intellectual disability services, instructed living	Long-term care	0.8841226909278186	0.8738099120825149	0.8945571820655117	9.25539358600583e-16	TRUE	5216.0	4881.0	3081328
Intellectual disability services, assisted living	Long-term care	0.8793083938361901	0.8721218989439689	0.88655410718044	9.25539358600583e-16	TRUE	11363.0	10488.0	3081328
Mother tongue Finnish	Mother tongue	reference category	reference category	reference category	reference category	TRUE	2903982.0	2648299.0	4741
Upper secondary education	Education	reference category	reference category	reference category	reference category	TRUE	1233954.0	1102445.0	0
Labor income decile 5	Income	reference category	reference category	reference category	reference category	TRUE	198673.0	182276.0	1172192
Latest place of residence Helsinki	Place of residence	reference category	reference category	reference category	reference category	TRUE	345754.0	317213.0	119944
Services and sales occupations	Occupation	reference category	reference category	reference category	reference category	TRUE	564224.0	506558.0	116

### Sheet: Supplementary table 4
Supplementary Table 4. Hyperparameter spaces tested during training of the XGBoost models. Column names correspond to the XGBoost parameter names. Default values were used for parameters not listed here. Tested parameter ranges are given as Python expressions.
max_depth	learning_rate	n_estimators	gamma	reg_alpha	reg_lambda	objective	eval_metric	tree_method
[3,5,6,7]	[0.0001, 0.001, 0.01, 0.1, 0.2, 0.3]	[100,300,800]	numpy.linspace(0,15,20)	0	np.linspace(1,20,10)	"binary:logistic"	"logloss"	"hist"

### Sheet: Supplementary table 5
Supplementary Table 5. Pleiotropic associations of COVID vaccination lead variants. Discovered using Open Targets Genetics.
Chromosome	Position	VariantID	Effect Allele	Other Allele	FinnGen MAF	Est MAF	FinnGen Effect	FinnGen StdErr	FinnGen P	Estonia Biobank Effect	Estonia Biobank StdErr	Estonia Biobank P	Meta-Analysis Effect	Meta-Analysis StdErr	Meta-Analysis P	Heterogeneity P	PheWAS Associations (Open Target Genetics)	Gene (Open Target Genetics)	Gene Confidence Score (Open Target Genetics)
1	112674689	rs3748655	C	G	0.215805	0.165452	-0.0296	0.013	0.0222321	-0.0772328	0.0135839	2.54449e-08	-0.0523	0.0094	2.43e-08	0.01119	Platelet distribution width (-)	MOV10	0.257935
																	Mean platelet volume (-)
																	Heel bone mineral density (+)
																	Platelet count (+)
																	Mean platelet volume (-)
																	Platelet count (+)
																	Monocyte count (+)
																	Sex hormone-binding globulin levels (+)
																	Platelet distribution width (-)
																	Glaucoma (multi-trait analysis) (+)
																	Sex hormone-binding globulin levels (+)
3	31529563	rs4308315	T	C	0.398262	0.417068	0.0566953	0.0208409	1.6975e-07	0.0314785	0.0100123	0.00267108	0.0431	0.0074	4.69e-09	0.08749	None	STT3B	0.132997
4	25407216	rs34811474	A	G	0.228977	0.206914	-0.0594507	0.0128279	3.57841e-06	-0.039929	0.0128251	0.00183177	-0.0497	0.0091	4.29e-08	0.2818	Impedance of whole body (+)	ANAPC4	0.407305
																	Impedance of arm (left) (+)
																	Body mass index (bmi) (-)
																	Impedance of arm (right) (+)
																	Impedance of leg (left) (+)
																	Leg fat percentage (left) (-)
																	Leg fat percentage (right) (-)
																	Leg fat mass (left) (-)
																	Forced vital capacity (fvc) (+)
																	Leg fat mass (right) (-)
																	Impedance of leg (right) (+)
																	Hip circumference (-)
																	Standing height (+)
																	Intelligence (+)
																	Cognitive performance (+)
																	Arm fat percentage (right) (-)
																	Arm fat percentage (left) (-)
																	Arm fat mass (right) (-)
																	Arm fat mass (left) (-)
																	Overall health rating (-)
																	Forced expiratory volume in 1-second (fev1) (+)
																	Weight (-)
																	Whole body fat mass (-)
																	Waist circumference (-)
																	Comparative body size at age 10 (-)
																	Body fat percentage (-)
																	Snoring (+)
																	Heel bone mineral density (-)
																	College or university degree | qualifications (+)
																	Age at first sexual intercourse (+)
																	Snoring (-)
																	Age when periods started (menarche) (+)
																	Arm fat-free mass (left) (-)
																	Arm predicted mass (left) (-)
																	Trunk fat mass (-)
																	Time spent watching television (tv) (-)
																	Leg fat-free mass (left) (-)
																	Usual walking pace (+)
																	Leg predicted mass (left) (-)
																	None of the above | vascular/heart problems diagnosed by doctor (+)
																	Snoring (-)
																	None of the above | illness, injury, bereavement, stress in last 2 years (+)
																	Arm predicted mass (right) (-)
																	High blood pressure | vascular/heart problems diagnosed by doctor (-)
																	Basal metabolic rate (-)
																	Arm fat-free mass (right) (-)
																	Leg predicted mass (right) (-)
																	Leg fat-free mass (right) (-)
																	Fluid intelligence score (+)
																	Sitting height (+)
																	Type 2 Diabetes (-)
5	88653300	rs35267052	T	G	0.0614899	0.0800323	0.0680001	0.0224963	0.00250507	0.0860227	0.0184647	6.41146e-06	0.0788	0.0143	3.41e-08	0.5357	Body mass index (bmi) (-)	CETN3	0.0581864
																	Arm fat percentage (left) (-)
																	Arm fat percentage (right) (-)
																	Leg fat percentage (right) (-)
																	Trunk fat mass (-)
																	Trunk fat percentage (-)
																	Leg fat mass (right) (-)
																	Leg fat mass (left) (-)
																	Leg fat-free mass (left) (-)
																	Leg fat-free mass (right) (-)
																	Leg predicted mass (left) (-)
																	Leg predicted mass (right) (-)
																	Impedance of leg (left) (+)
																	Impedance of leg (right) (+)
																	Impedance of whole body (+)
																	Arm fat mass (right) (-)
																	Arm fat mass (left) (-)
																	Arm predicted mass (right) (-)
																	Platelet count (-)
																	Platelet crit (-)
																	Platelet distribution width (+)
																	Hip circumference (-)
																	Whole body fat mass (-)
																	Waist circumference (-)
																	Body fat percentage (-)
																	Red blood cell count (-)
																	Monocyte count (-)
																	Mean corpuscular volume (+)
																	Coffee intake (-)
																	Weight (-)
																	Cognitive performance (-)
																	College or university degree | qualifications (-)
																	Intelligence (-)
																	Irritable mood (-)
																	Neuroticism (-)
																	Depressed affect (-)
																	Worry too long after embarrassing experience (-)
																	Basal metabolic rate (-)
9	38081337	rs78797545	A	T	0.00596323	0.00956509	0.083428	0.0710688	0.240433	0.310848	0.0495091	6.97838e-10	0.2365	0.0406	5.79e-09	0.008648	None	SLC25A51	0.116373
12	48935780	rs181097040	A	G	0.0232533	0.0255037	0.116227	0.0343952	0.000727043	0.136207	0.0303189	1.99475e-05	0.1275	0.0227	2.09e-08	0.663	None	FKBP11	0.132997
14	29004657	rs8004338	C	G	0.174122	0.160538	-0.0438518	0.0141552	0.00194886	-0.0763155	0.0136425	4.03309e-08	-0.0607	0.0098	6.51e-10	0.09867	None	FOXG1	0.0415617
20	21489816	rs1885284	T	C	0.372957	0.379367	-0.045026	0.0109922	4.20049e-05	-0.0459237	0.0100885	8.69671e-06	-0.0455	0.0074	9.16e-10	0.952	Appendicular lean mass (-)	XRN2	0.216121
																	Appendicular lean mass (-)
																	Trunk fat-free mass (-)
																	Trunk predicted mass (-)

### Sheet: Supplementary table 6
Supplementary Table 6. Genetic Correlations
Phenotype 1	Phenotype 2	rg	se	pval
COVIDVax	Attention Deficit Hyperactivity Disorder	0.4349	0.0496	1.8e-18
COVIDVax	Anorexia	-0.03	0.0443	0.4985
COVIDVax	Anxiety	0.3385	0.1446	0.0192
COVIDVax	Autism Spectrum Disorder	-0.0293	0.0618	0.6349
COVIDVax	BMI	0.0702	0.0254	0.0058
COVIDVax	Breast cancer	0.034	0.0309	0.272
COVIDVax	Coronary Artery Disease	0.0612	0.0527	0.2462
COVIDVax	Cannabis use	0.0928	0.0473	0.0496
COVIDVax	Height	-0.0993	0.0269	0.0002
COVIDVax	Loneliness	0.3286	0.0399	1.73e-16
COVIDVax	Neuroticism	0.1864	0.0611	0.0023
COVIDVax	Openness	0.0718	0.0483	0.1368
COVIDVax	Prostate cancer	-0.0048	0.0468	0.9182
COVIDVax	Risky behaviour	0.2454	0.0381	1.57e-10
COVIDVax	Smoking (ever/never)	0.3062	0.0559	4.28e-08
COVIDVax	Type 2 diabetes	0.0934	0.0295	0.0015
COVIDVax	MHQ Participation	-0.337	0.0302	6.02e-29
COVIDVax	COVID Severity	0.1558	0.0506	0.0021
COVIDVax	COVID Susceptibility	0.1498	0.0625	0.0165
COVIDVax	Educational Attainment	-0.4852	0.0217	2.4e-110
COVIDVax	Schizophrenia	0.3467	0.0275	1.89e-36
COVIDVax	Major Depressive Disorder	0.3556	0.0445	1.39e-15
COVIDVax	Bipolar Disorder	0.1813	0.0313	6.92e-09

### Sheet: Supplementary table 7
Supplementary Table 7. Summary statistics used to perform genetic correlations
Phenotype	Study	Authors	DOI	Comments
Attention Deficit Hyperactivity Disorder	Discovery of the first genome-wide significant risk loci for attention deficit/hyperactivity disorder	Demontis et al., 2019	https://doi.org/10.1038/s41588-018-0269-7	Includes PGC and iPSYCH cohorts only
Anorexia	Genome-wide association study identifies eight risk loci and implicates metabo-psychiatric origins for anorexia nervosa	Watson et al., 2019	https://doi.org/10.1038/s41588-019-0439-2
Anxiety	Meta-analysis of genome-wide association studies of anxiety disorders	Otowa et al., 2016	https://doi.org/10.1038/mp.2015.197
Autism Spectrum Disorder	Identification of common genetic risk variants for autism spectrum disorder	Grove et al., 2019	https://doi.org/10.1038/s41588-019-0344-8	Includes PGC and iPSYCH cohorts only
BMI	Meta-analysis of genome-wide association studies for height and body mass index in ∼700000 individuals of European ancestry	Yengo et al., 2018	https://doi.org/10.1093/hmg/ddy271
Breast cancer	Association analysis identifies 65 new breast cancer risk loci	Michailidou et al., 2017	https://doi.org/10.1038/nature24284
Coronary Artery Disease	A comprehensive 1000 Genomes–based genome-wide association meta-analysis of coronary artery disease	the CARDIoGRAMplusC4D Consortium	https://doi.org/10.1038/ng.3396
Cannabis use	Genome-wide association study of lifetime cannabis use based on a large meta-analytic sample of 32 330 subjects from the International Cannabis Consortium	Stringer et al., 2016	https://doi.org/10.1038/tp.2016.36
Height	Defining the role of common variation in the genomic and biological architecture of adult human height	Wood et al., 2014	https://doi.org/10.1038/ng.3097
Loneliness	Unpublished - UK Biobank
Neuroticism	Genetic variants associated with subjective well-being, depressive symptoms, and neuroticism identified through genome-wide analyses	Okbay et al., 2016	https://doi.org/10.1038/ng.3552
Openness to experience	Genome-wide analyses for personality traits identify six genomic loci and show correlations with psychiatric disorders	Min-Tzu et al., 2017	https://doi.org/10.1038/ng.3736	Excluding 23andMe
Prostate cancer	Association analyses of more than 140,000 men identify 63 new prostate cancer susceptibility loci	Schumacher et al., 2018	https://doi.org/10.1038/s41588-018-0142-8
Risky behaviour	Genome-wide association analyses of risk tolerance and risky behaviors in over 1 million individuals identify hundreds of loci and shared genetic influences	Linnér et al., 2019	https://doi.org/10.1038/s41588-018-0309-3	Excluding 23andMe
Smoking (ever/never)	Genome-wide meta-analyses identify multiple loci associated with smoking behavior	The Tobacco and Genetics Consortium	https://doi.org/10.1038/ng.571
Type 2 diabetes	Fine-mapping type 2 diabetes loci to single-variant resolution using high-density imputation and islet-specific epigenome maps	Mahajan et al., 2018	https://doi.org/10.1038/s41588-018-0241-6
MHQ Participation	Genetic predictors of participation in optional components of UK Biobank	Tyrrell et al., 2021	https://doi.org/10.1038/s41467-021-21073-y
COVID Severity	Mapping the human genetic architecture of COVID-19	COVID-19 Host Genetics Initiative	https://doi.org/10.1038/s41586-021-03767-x	Excluding 23andMe
COVID Susceptibility	Mapping the human genetic architecture of COVID-19	COVID-19 Host Genetics Initiative	https://doi.org/10.1038/s41586-021-03767-x	Excluding 23andMe
Educational Attainment	Polygenic prediction of educational attainment within and between families from genome-wide association analyses in 3 million individuals	Okbay et al., 2022	https://doi.org/10.1038/s41588-022-01016-z	Excluding 23andMe
Schizophrenia	Mapping genomic loci implicates genes and synaptic biology in schizophrenia	Trubetskoy et al., 2022	https://doi.org/10.1038/s41586-022-04434-5	European ancestry only
Major Depressive Disorder	Genome-wide association analyses identify 44 risk variants and refine the genetic architecture of major depression	Wray et al., 2018	https://doi.org/10.1038/s41588-018-0090-3	Excluding 23andMe
Bipolar Disorder	Genome-wide association study of more than 40,000 bipolar disorder cases provides new insights into the underlying biology	Mullins et al., 2021	https://doi.org/10.1038/s41588-021-00857-4

### Sheet: Supplementary Table 8
Supplementary Table 8. Reference levels for logistic regression for each predictor categories.
predictor_category	reference_level
Income	Labor income decile 5
Drug purchases	all non-cases
Disease diagnoses	all non-cases
Occupation	Services and sales occupations
Social benefits	all non-cases
Vaccinated relatives	all non-cases
Education	Upper secondary education
Mother tongue	Mother tongue Finnish
Marital status	all non-cases
Place of residence	Latest place of residence Helsinki
Pregnancy	all non-cases
Long-term care	all non-cases

### Sheet: Supplementary Table 9
Supplementary Table 9. Mendelian Randomization results exploring the causal effect of COVID-19 severity on COVID vaccination
MR method	Number of SNPs	Beta	SE	Pval
MR Egger	31	-0.007	0.048	0.887
Weighted median	31	-0.001	0.036	0.973
Inverse variance weighted	31	0.018	0.028	0.517
Simple mode	31	0.028	0.080	0.732
Weighted mode	31	0.007	0.035	0.850
